# Therapeutic Restoration of Systemic Multiomic Responses by Transglutaminase 2 inhibitor in Celiac Disease: A Gluten Challenge Approach

**DOI:** 10.1101/2025.10.31.25339231

**Authors:** Valeriia Dotsenko, Hana Hien Le, Sonja Rajić, Robert Moulder, Jalmari Kettunen, M. Karoliina Hirvonen, Alex M Dickens, Tuulia Hyötyläinen, Bernhard Tewes, Timo Zimmermann, Ralf Mohrbacher, Tomi Suomi, Terho Lehtimäki, Riitta Lahesmaa, Matej Orešič, Laura L. Elo, Emma Raitoharju, Detlef Schuppan, Markku Mäki, Keijo Viiri, CEC-3 Investigators

## Abstract

**Background and Aims:** Celiac disease (CeD) is an autoimmune disease triggered by dietary gluten in genetically predisposed individuals. Deamidation of gluten peptides by the CeD autoantigen and enzyme transglutaminase 2 (TG2) is central to the pathogenesis of CeD. Inhibition of TG2 with the specific inhibitor ZED1227 effectively prevents gluten-induced histological damage in CeD patients. Here we aimed to explore the systemic plasma lipidomic, proteomic and DNA methylomic changes in ZED1227-treated CeD patients undergoing a gluten challenge.

**Methods:** Individuals with CeD on a long-term gluten-free diet (GFD) underwent a 6-week gluten challenge combined with daily 100mg ZED1227 drug (PGCd, n = 28) or placebo (PGCp, n = 19). Samples were collected at baseline (GFD) and post-gluten challenge (PGC). Mass spectrometry-based lipidomic and proteomics profiling, along with genome-wide DNA methylation analysis, were applied to plasma samples matched with duodenal histology. Comparative analyses were performed between the groups, with adjustment for BMI, age, sex, and country of origin.

**Results:** Significantly different gluten-induced plasma lipidomic changes were detected between GFD vs. PGCp and between GFD vs. PGCd, with 46 lipids differentially expressed in the placebo group and 6 in the drug group suggesting that the ZED1227 normalized gluten-induced lipidomic changes in plasma. Changes in medium-chain fatty acylcarnitines (CARs), particularly CAR 10:1 and CAR 9:0 correlated with kidney function which decreased significantly in PGCp. Glomerular filtration rate and plasma creatinine were restored with ZED1227. Drug treatment revealed consistent patterns suggesting normalization of the proteome and DNA methylome indicating that ZED1227 attenuated the systemic responses to gluten challenge.

**Conclusions:** These findings provide evidence that ZED1227 can significantly prevent the gluten-induced CeD-associated systemic changes in the plasma.

## Supplemental data 1 for "Therapeutic Restoration of Systemic Multiomic Responses by Transglutaminase 2 inhibitor in Celiac Disease: A Gluten Challenge Approach"

### Sheet: PGCp - GFDp
feature	logFC	AveExpr	t	P.Value	adj.P.Val	B	Contrast	lipid_type	name	Abbr	Mass	Category	Main_Class	Sub_Class	class	structural_category	totallength	totaldb	HMDB	PubChem	ChEBI	KEGG	LipidMap
PC36_3_3	-0.941181	-4.71974e-18	-4.06865	5.13693e-05	5.13693e-05	1.70099	PGCp - GFDp	DE	PC(36:3)	PC 36:3	783.578	Glycerophospholipids [GP]	Glycerophosphocholines [GP01]	Diacylglycerophosphocholines [GP0101]	PC	GP	36	3	HMDB0007921	52922294	NA	C00157
PS41_4_2	-0.942097	-1.68305e-16	-4.0654	5.20764e-05	5.20764e-05	1.68865	PGCp - GFDp	DE	PS(41:4)	PS 41:4	853.583	Glycerophospholipids [GP]	Glycerophosphoserines [GP03]	Diacylglycerophosphoserines [GP0301]	PS	GP	41	4	NA	52925588	90494	NA	LMGP03010478
PC36_2_2	-0.827873	-3.85976e-16	-3.65379	0.000273095	0.000273095	0.200143	PGCp - GFDp	DE	PC(36:2)	PC 36:2	785.593	Glycerophospholipids [GP]	Glycerophosphocholines [GP01]	Diacylglycerophosphocholines [GP0101]	PC	GP	36	2	HMDB0007888	52922236	NA	C00157
PC34_2	-0.722385	2.55964e-16	-3.14603	0.00170854	0.00170854	-1.42345	PGCp - GFDp	DE	PC(34:2)	PC 34:2	757.562	Glycerophospholipids [GP]	Glycerophosphocholines [GP01]	Diacylglycerophosphocholines [GP0101]	PC	GP	34	2	HMDB0007880	52922228	NA	C00157
TG56_3_1	-0.711961	-7.3938e-17	-3.10318	0.00197335	0.00197335	-1.54964	PGCp - GFDp	DE	TG(56:3)	TG 56:3	912.815	Glycerolipids [GL]	Triradylglycerols [GL03]	Triacylglycerols [GL0301]	TG	GL	56	3		9544594			LMGL03010632
TG54_6_1	-0.702819	-7.48884e-17	-3.09453	0.00203124	0.00203124	-1.57493	PGCp - GFDp	DE	TG(54:6)	TG 54:6	878.736	Glycerolipids [GL]	Triradylglycerols [GL03]	Triacylglycerols [GL0301]	TG	GL	54	6		56939929			LMGL03016147
X9_decenoylcarnitine_C10_1_Car	0.70388	-9.24202e-17	3.0795	0.00213543	0.00213543	-1.61866	PGCp - GFDp	DE	9-decenoylcarnitine (C10:1-Car)	CAR 10:1	313.225	Fatty Acyls [FA]	Fatty esters [FA07]	Fatty acyl carnitines [FA0707]	Car	FA	10	1	HMDB0013205	53481651	NA	NA
TG54_5_1	-0.699266	-7.23601e-17	-3.07207	0.00218873	0.00218873	-1.6402	PGCp - GFDp	DE	TG(54:5)	TG 54:5	880.752	Glycerolipids [GL]	Triradylglycerols [GL03]	Triacylglycerols [GL0301]	TG	GL	54	5		9544433			LMGL03010470
CE18_2	-0.690631	-3.07747e-16	-2.99768	0.002794	0.002794	-1.85311	PGCp - GFDp	DE	CE(18:2)	CE 18:2	648.585	Sterol Lipids [ST]	Sterols [ST01]	Steryl esters [ST0102]	CE	ST	18	2	HMDB00610
PE18_1_18_2	-0.686194	-1.95765e-16	-2.99501	0.00281837	0.00281837	-1.86067	PGCp - GFDp	DE	PE(18:1/18:2)	PE 36:3	741.531	Glycerophospholipids [GP]	Glycerophosphoethanolamines [GP02]	Diacylglycerophosphoethanolamines [GP0201]	PE	GP	36	3	HMDB0009060	9546753	NA	C00350	LMGP02010048
TG56_2	-0.660374	2.38063e-17	-2.89997	0.00382134	0.00382134	-2.12499	PGCp - GFDp	DE	TG(56:2)	TG 56:2	914.83	Glycerolipids [GL]	Triradylglycerols [GL03]	Triacylglycerols [GL0301]	TG	GL	56	2		9544398			LMGL03010435
PI18_0_20_4	-0.660909	-9.18112e-17	-2.8887	0.00395968	0.00395968	-2.15578	PGCp - GFDp	DE	PI(18:0/20:4)	PI 38:4	886.557	Glycerophospholipids [GP]	Glycerophosphoinositols [GP06]	Diacylglycerophosphoinositols [GP0601]	PI	GP	38	4	HMDB0009815	42607491	84153	NA	LMGP06010010
PCO_38_4_1	-0.654277	1.29661e-16	-2.88167	0.00404825	0.00404825	-2.17492	PGCp - GFDp	DE	PC(O-38:4)	PC O-38:4	795.614	Glycerophospholipids [GP]	Glycerophosphocholines [GP01]	1-(1Z-alkenyl),2-acylglycerophosphocholines [GP0103]	PC O-	GP	38	4	HMDB0011251	53480713	NA	NA
PC36_3_1	-0.652584	-1.35087e-17	-2.88078	0.00405963	0.00405963	-2.17735	PGCp - GFDp	DE	PC(36:3)	PC 36:3	783.578	Glycerophospholipids [GP]	Glycerophosphocholines [GP01]	Diacylglycerophosphocholines [GP0101]	PC	GP	36	3	HMDB0007921	52922294	NA	C00157
CE_fragment_1	-0.667521	-2.41939e-17	-2.87903	0.00408197	0.00408197	-2.1821	PGCp - GFDp	DE	CE fragment	CE		Sterol Lipids [ST]			CE	ST			NA	NA	NA	NA	NA
PI38_7_1	-0.639343	-8.68469e-17	-2.80846	0.00508389	0.00508389	-2.3716	PGCp - GFDp	DE	PI(38:7)	PI 38:7	880.51	Glycerophospholipids [GP]	Glycerophosphoinositols [GP06]	Diacylglycerophosphoinositols [GP0601]	PI	GP	38	7	NA	NA	NA	NA	LMGP06010415
TG54_1	-0.633289	1.13218e-17	-2.74338	0.00620001	0.00620001	-2.54227	PGCp - GFDp	DE	TG(54:1)	TG 54:1	888.815	Glycerolipids [GL]	Triradylglycerols [GL03]	Triacylglycerols [GL0301]	TG	GL	54	1	NA	9544250	NA	NA	LMGL03010286
TG54_3	-0.619078	1.27115e-16	-2.73198	0.00641691	0.00641691	-2.57177	PGCp - GFDp	DE	TG(54:3)	TG 54:3	884.783	Glycerolipids [GL]	Triradylglycerols [GL03]	Triacylglycerols [GL0301]	TG	GL	54	3	HMDB0045871	9544227	90069	NA	LMGL03010263
PE18_1e_22_4	0.616832	1.23479e-16	2.69198	0.00723282	0.00723282	-2.67429	PGCp - GFDp	DE	PE(18:1e/22:4)	PE 40:5	793.562	Glycerophospholipids [GP]	Glycerophosphoethanolamines [GP02]	Diacylglycerophosphoethanolamines [GP0201]	PE	GP	40	5	HMDB0009075	52924353	NA	C00350	LMGP02010652
PS41_5_1	-0.619445	-7.87638e-17	-2.69125	0.00724846	0.00724846	-2.67614	PGCp - GFDp	DE	PS(41:5)	PS 41:5	851.568	Glycerophospholipids [GP]	Glycerophosphoserines [GP03]	Diacylglycerophosphoserines [GP0301]	PS	GP	41	5	NA	NA	NA	NA	LMGP03010509
TG54_4_1	-0.603483	-9.52806e-17	-2.6604	0.00794143	0.00794143	-2.75416	PGCp - GFDp	DE	TG(54:4)	TG 54:4	882.768	Glycerolipids [GL]	Triradylglycerols [GL03]	Triacylglycerols [GL0301]	TG	GL	54	4	NA	56936595	90494	NA	LMGL03012801
DG36_3	-0.594442	-7.33751e-17	-2.61765	0.00899996	0.00899996	-2.86082	PGCp - GFDp	DE	DG(36:3)	DG 36:3	618.522	Glycerolipids [GL]	Diradylglycerols [GL02]	Diacylglycerols [GL0201]	DG	GL	36	3	HMDB0007219	9543722	NA	C00165	LMGL02010056
PC36_4_4	-0.578415	-6.24316e-17	-2.5089	0.0122828	0.0122828	-3.1245	PGCp - GFDp	DE	PC(36:4)	PC 36:4	781.562	Glycerophospholipids [GP]	Glycerophosphocholines [GP01]	Diacylglycerophosphocholines [GP0101]	PC	GP	36	4	HMDB0007889	52922238	NA	C00157
PS41_4_1	-0.583429	-1.03936e-16	-2.50448	0.0124361	0.0124361	-3.13498	PGCp - GFDp	DE	PS(41:4)	PS 41:4	853.583	Glycerophospholipids [GP]	Glycerophosphoserines [GP03]	Diacylglycerophosphoserines [GP0301]	PS	GP	41	4	NA	52925588	90494	NA	LMGP03010478
TG18_1_18_2_18_2_1	-0.564559	-1.16263e-17	-2.48422	0.0131615	0.0131615	-3.18279	PGCp - GFDp	DE	TG(18:1/18:2/18:2)	TG 54:5	880.752	Glycerolipids [GL]	Triradylglycerols [GL03]	Triacylglycerols [GL0301]	TG	GL	54	5	HMDB05461	25240373	NA	C00422	LMGL03010327
TG18_0_18_0_18_0	-0.564628	-1.63876e-17	-2.43836	0.0149434	0.0149434	-3.28963	PGCp - GFDp	DE	TG(18:0/18:0/18:0)	TG 54:0	890.83	Glycerolipids [GL]	Triradylglycerols [GL03]	Triacylglycerols [GL0301]	TG	GL	54	0	HMDB0005393	11146	45956	C00422	LMGL03010002
PS41_6	-0.541242	-6.94628e-17	-2.37745	0.0176375	0.0176375	-3.42848	PGCp - GFDp	DE	PS(41:6)	PS 41:6	849.552	Glycerophospholipids [GP]	Glycerophosphoserines [GP03]	Diacylglycerophosphoserines [GP0301]	PS	GP	41	6	NA	52925589	184241	NA	LMGP03010479
CE16_0	-0.542292	-5.43042e-16	-2.37276	0.0178617	0.0178617	-3.43903	PGCp - GFDp	DE	CE(16:0)	CE 16:0	624.585	Sterol Lipids [ST]	Sterols [ST01]	Steryl esters [ST0102]	CE	ST	16	0	HMDB0000885	246520	3663	C11251
TG18_2_18_1_18_1	-0.537011	-6.25239e-17	-2.3657	0.0182036	0.0182036	-3.45487	PGCp - GFDp	DE	TG(18:2/18:1/18:1)	TG 54:4	882.768	Glycerolipids [GL]	Triradylglycerols [GL03]	Triacylglycerols [GL0301]	TG	GL	54	4	HMDB05455	25240371	NA	C00422	LMGL03010288
TG56_3_2	-0.527663	2.44614e-17	-2.32104	0.0205035	0.0205035	-3.55398	PGCp - GFDp	DE	TG(56:3)	TG 56:3	912.815	Glycerolipids [GL]	Triradylglycerols [GL03]	Triacylglycerols [GL0301]	TG	GL	56	3		9544594			LMGL03010632
PC36_4_2	0.523641	4.33312e-17	2.25468	0.0243895	0.0243895	-3.69782	PGCp - GFDp	DE	PC(36:4)	PC 36:4	781.562	Glycerophospholipids [GP]	Glycerophosphocholines [GP01]	Diacylglycerophosphocholines [GP0101]	PC	GP	36	4	HMDB0007889	52922238	NA	C00157
TG56_4_2	-0.504041	5.2743e-17	-2.20433	0.0277498	0.0277498	-3.80419	PGCp - GFDp	DE	TG(56:4)	TG 56:4	910.799	Glycerolipids [GL]	Triradylglycerols [GL03]	Triacylglycerols [GL0301]	TG	GL	56	4		9544593			LMGL03010631
PC38_3_1	-0.499603	1.13661e-16	-2.19763	0.0282258	0.0282258	-3.81817	PGCp - GFDp	DE	PC(38:3)	PC 38:3	811.609	Glycerophospholipids [GP]	Glycerophosphocholines [GP01]	Diacylglycerophosphocholines [GP0101]	PC	GP	38	3	HMDB0008020	52922473	NA	C00157
PCO_36_3_2	-0.50476	-2.61685e-17	-2.19458	0.0284445	0.0284445	-3.82451	PGCp - GFDp	DE	PC(O-36:3)	PC O-36:3	769.599	Glycerophospholipids [GP]	Glycerophosphocholines [GP01]	1-(1Z-alkenyl),2-acylglycerophosphocholines [GP0103]	PC O-	GP	36	3	HMDB0011217	52923906	NA	NA
PC35_3_2	-0.500729	1.16393e-16	-2.1896	0.0288056	0.0288056	-3.83487	PGCp - GFDp	DE	PC(35:3)	PC 35:3	769.562	Glycerophospholipids [GP]	Glycerophosphocholines [GP01]	Diacylglycerophosphocholines [GP0101]	PC	GP	35	3	HMDB0007948	52922328	NA	C00157
PEP_18_0_18_1	0.497996	8.34259e-17	2.18552	0.0291039	0.0291039	-3.84332	PGCp - GFDp	DE	PE(P-18:0/18:1)	PE O-36:2	729.567	Glycerophospholipids [GP]	Glycerophosphoethanolamines [GP02]	1-(1Z-alkenyl),2-acylglycerophosphoethanolamines [GP0203]	PE O-	GP	36	2	HMDB0011375	42607457	NA	NA	LMGP02030004
DG18_1_18_1	-0.49251	2.27913e-17	-2.17602	0.0298095	0.0298095	-3.86296	PGCp - GFDp	DE	DG(18:1/18:1))	CDP-DG 36:2	1005.55	Glycerolipids [GL]	Diradylglycerols [GL02]	Diacylglycerols [GL0201]	DG	GL	36	2	HMDB0006988	24779568	NA	NA	LMGP13010004
TG54_7_1	-0.495549	-9.66555e-18	-2.16969	0.0302872	0.0302872	-3.87599	PGCp - GFDp	DE	TG(54:7)	TG 54:7	876.721	Glycerolipids [GL]	Triradylglycerols [GL03]	Triacylglycerols [GL0301]	TG	GL	54	7		9544547			LMGL03010585
TG18_1_18_1_18_1	-0.488707	9.04086e-17	-2.154	0.0315007	0.0315007	-3.90814	PGCp - GFDp	DE	TG(18:1/18:1/18:1)	TG 54:3	884.783	Glycerolipids [GL]	Triradylglycerols [GL03]	Triacylglycerols [GL0301]	TG	GL	54	3	HMDB0005453	5497163	53753	NA	LMGL03010250
CE18_1	-0.492116	-4.53649e-16	-2.15128	0.0317157	0.0317157	-3.9137	PGCp - GFDp	DE	CE(18:1)	CE 18:1	650.6	Sterol Lipids [ST]	Sterols [ST01]	Steryl esters [ST0102]	CE	ST	18	1	HMDB00918
TG54_4_2	-0.501667	-2.77279e-17	-2.15103	0.031735	0.031735	-3.9142	PGCp - GFDp	DE	TG(54:4)	TG 54:4	882.768	Glycerolipids [GL]	Triradylglycerols [GL03]	Triacylglycerols [GL0301]	TG	GL	54	4	NA	56936595	90494	NA	LMGL03012801
TG56_4_1	-0.4684	4.90705e-17	-2.05333	0.040325	0.040325	-4.10896	PGCp - GFDp	DE	TG(56:4)	TG 56:4	910.799	Glycerolipids [GL]	Triradylglycerols [GL03]	Triacylglycerols [GL0301]	TG	GL	56	4		9544593			LMGL03010631
Nonanoylcarnitine	0.469682	1.1165e-16	2.05147	0.0405052	0.0405052	-4.11257	PGCp - GFDp	DE	Nonanoylcarnitine	CAR 9:0	301.225	Fatty Acyls [FA]	Fatty esters [FA07]	Fatty acyl carnitines [FA0707]	Car	FA	9	0	HMDB0006320	53477823	84095	NA
SMd39_1	-0.462843	-2.1684e-16	-2.04355	0.0412841	0.0412841	-4.12795	PGCp - GFDp	DE	SM(d39:1)	SM 39:1;O2	772.646	Sphingolipids [SP]	Phosphosphingolipids [SP03]	Ceramide phosphocholines (sphingomyelins) [SP0301]	SM	SP	39	1	NA	52931193	84484	NA	LMSP03010067
TG54_2	-0.451645	-2.6939e-17	-1.98285	0.0476827	0.0476827	-4.24387	PGCp - GFDp	DE	TG(54:2)	TG 54:2	886.799	Glycerolipids [GL]	Triradylglycerols [GL03]	Triacylglycerols [GL0301]	TG	GL	54	2	NA	56936594	NA	NA	LMGL03012800
PS39_6	-0.450877	9.23648e-17	-1.96795	0.0493751	0.0493751	-4.27179	PGCp - GFDp	DE	PS(39:6)	PS 39:6	821.521	Glycerophospholipids [GP]	Glycerophosphoserines [GP03]	Diacylglycerophosphoserines [GP0301]	PS	GP	39	6	NA	52926001	90494	NA	LMGP03010892
TG53_5	-0.446692	-3.05791e-17	-1.95564	0.0508116	0.0508116	-4.29471	PGCp - GFDp	non-DE	TG(53:5)	TG 53:5	866.736	Glycerolipids [GL]	Triradylglycerols [GL03]	Triacylglycerols [GL0301]	TG	GL	53	5	NA	56937355	NA	NA	LMGL03013565
TG18_2_18_2_18_2_or_TG18_3_18_2_18_1_1	-0.442054	2.76818e-17	-1.94092	0.0525754	0.0525754	-4.32193	PGCp - GFDp	non-DE	TG(18:2/18:2/18:2) or TG(18:3/18:2/18:1)	TG 54:6	878.736	Glycerolipids [GL]	Triradylglycerols [GL03]	Triacylglycerols [GL0301]	TG	GL	54	6	HMDB0005474	5322095	75844	C00422	LMGL03010371
Hexanoylcarnitine	0.443937	-1.4616e-17	1.9344	0.0533719	0.0533719	-4.33391	PGCp - GFDp	non-DE	Hexanoylcarnitine	CAR 6:0	259.178	Fatty Acyls [FA]	Fatty esters [FA07]	Fatty acyl carnitines [FA0707]	Car	FA	6	0	HMDB0000705	6426853	70749	NA
PCO_36_4	-0.432948	-1.82423e-17	-1.90098	0.0576182	0.0576182	-4.39473	PGCp - GFDp	non-DE	PC(O-36:4)	PC O-36:4	767.583	Glycerophospholipids [GP]	Glycerophosphocholines [GP01]	1-alkyl,2-acylglycerophosphocholines [GP0102]	PC O-	GP	36	4	NA	NA	NA	NA
PC37_4	-0.432106	-2.13703e-17	-1.8824	0.0600988	0.0600988	-4.42809	PGCp - GFDp	non-DE	PC(37:4)	PC 37:4	795.578	Glycerophospholipids [GP]	Glycerophosphocholines [GP01]	Diacylglycerophosphocholines [GP0101]	PC	GP	37	4	HMDB0007955	52922340	NA	C00157
PC38_4_3	-0.426176	-1.22519e-16	-1.88172	0.0601912	0.0601912	-4.42931	PGCp - GFDp	non-DE	PC(38:4)	PC 38:4	809.593	Glycerophospholipids [GP]	Glycerophosphocholines [GP01]	Diacylglycerophosphocholines [GP0101]	PC	GP	38	4	HMDB0007988	24778732	NA	C00157
TG52_3	-0.421765	1.624e-17	-1.86397	0.0626462	0.0626462	-4.46087	PGCp - GFDp	non-DE	TG(52:3)	TG 52:3	856.752	Glycerolipids [GL]	Triradylglycerols [GL03]	Triacylglycerols [GL0301]	TG	GL	52	3	NA	NA	NA	NA	LMGL03010135
TG52_4_1	-0.422244	-1.06076e-16	-1.8616	0.0629803	0.0629803	-4.46506	PGCp - GFDp	non-DE	TG(52:4)	TG 52:4	854.736	Glycerolipids [GL]	Triradylglycerols [GL03]	Triacylglycerols [GL0301]	TG	GL	52	4	HMDB05363	9544125	89756	C00422	LMGL03010160
PS41_5_2	-0.420989	1.58266e-16	-1.83282	0.0671537	0.0671537	-4.51552	PGCp - GFDp	non-DE	PS(41:5)	PS 41:5	851.568	Glycerophospholipids [GP]	Glycerophosphoserines [GP03]	Diacylglycerophosphoserines [GP0301]	PS	GP	41	5	NA	NA	NA	NA	LMGP03010509
PI_38_3	-0.411118	-3.3661e-17	-1.80736	0.0710339	0.0710339	-4.55951	PGCp - GFDp	non-DE	PI (38:3)	PI 38:3	888.573	Glycerophospholipids [GP]	Glycerophosphoinositols [GP06]	Diacylglycerophosphoinositols [GP0601]	PI	GP	38	3	HMDB0009814	52928308	88580	NA	LMGP06010855
PC37_3_2	-0.405013	1.01795e-16	-1.7722	0.0766939	0.0766939	-4.61927	PGCp - GFDp	non-DE	PC(37:3)	PC 37:3	797.593	Glycerophospholipids [GP]	Glycerophosphocholines [GP01]	Diacylglycerophosphocholines [GP0101]	PC	GP	37	3	NA	NA	NA	NA
PCO_40_6_1	-0.399508	4.20763e-18	-1.77048	0.0769801	0.0769801	-4.62216	PGCp - GFDp	non-DE	PC(O-40:6)	PC O-40:6	819.614	Glycerophospholipids [GP]	Glycerophosphocholines [GP01]	1-alkyl,2-acylglycerophosphocholines [GP0102]	PC O-	GP	40	6	HMDB0013422	24779341	86252	NA
TG56_6	-0.385903	-9.37212e-17	-1.71977	0.0858133	0.0858133	-4.70622	PGCp - GFDp	non-DE	TG(56:6)	TG 56:6	906.768	Glycerolipids [GL]	Triradylglycerols [GL03]	Triacylglycerols [GL0301]	TG	GL	56	6		56939739			LMGL03015957
SMd18_1_16_0	-0.389821	2.92375e-16	-1.70895	0.0877994	0.0877994	-4.72383	PGCp - GFDp	non-DE	SM(d18:1/16:0)	SM 34:1;O2	702.568	Sphingolipids [SP]	Phosphosphingolipids [SP03]	Ceramide phosphocholines (sphingomyelins) [SP0301]	SM	SP	34	1	HMDB0061712	9939941	78646		LMSP03010003
HexCerd18_1_22_0	-0.384558	-1.91115e-16	-1.70241	0.0890182	0.0890182	-4.73442	PGCp - GFDp	non-DE	HexCer(d18:1/22:0)	HexCer 40:1;O2	783.659	Sphingolipids [SP]	Neutral glycosphingolipids [SP05]	Simple Glc series [SP0501]	Cer	SP	40	1	NA	NA	NA	NA	LMSP0501AA07
octadecadienylcarnitine_C18_2_Car	0.386539	1.37523e-16	1.69178	0.0910278	0.0910278	-4.75155	PGCp - GFDp	non-DE	octadecadienylcarnitine (C18:2-Car)	CAR 18:2	423.335	Fatty Acyls [FA]	Fatty esters [FA07]	Fatty acyl carnitines [FA0707]	Car	FA	18	2	HMDB0006469	6450015	84098	NA
PC42_5	-0.383901	2.39909e-17	-1.68058	0.0931864	0.0931864	-4.7695	PGCp - GFDp	non-DE	PC(42:5)	PC 42:5	863.64	Glycerophospholipids [GP]	Glycerophosphocholines [GP01]	Diacylglycerophosphocholines [GP0101]	PC	GP	42	5	HMDB0008287	24779052	NA	C00157
Cerd18_1_26_0	-0.381899	2.19572e-16	-1.67756	0.0937741	0.0937741	-4.77431	PGCp - GFDp	non-DE	Cer(d18:1/26:0)	Cer 44:1;O2	677.669	Sphingolipids [SP]	Ceramides [SP02]	N-acylsphingosines (ceramides) [SP0201]	Cer	SP	44	1	HMDB0004955	5283570	72968	C00195
PCO_34_3_2	-0.376438	-1.29551e-16	-1.66687	0.0958834	0.0958834	-4.7913	PGCp - GFDp	non-DE	PC(O-34:3)	PC O-34:3	741.567	Glycerophospholipids [GP]	Glycerophosphocholines [GP01]	1-(1Z-alkenyl),2-acylglycerophosphocholines [GP0103]	PC O-	GP	34	3	HMDB0011211	24779386	84557	NA
TG14_0_18_2_18_2	-0.380472	-5.35181e-17	-1.66511	0.0962331	0.0962331	-4.79408	PGCp - GFDp	non-DE	TG(14:0/18:2/18:2)	TG 50:4	826.705	Glycerolipids [GL]	Triradylglycerols [GL03]	Triacylglycerols [GL0301]	TG	GL	50	4	NA	NA	NA	NA
SMd41_1	-0.376741	-2.60375e-16	-1.66026	0.0972057	0.0972057	-4.80175	PGCp - GFDp	non-DE	SM(d41:1)	SM 41:1;O2	800.677	Sphingolipids [SP]	Phosphosphingolipids [SP03]	Ceramide phosphocholines (sphingomyelins) [SP0301]	SM	SP	41	1	HMDB0012105	46891684	83880	C00550	LMSP03010078
TG48_0	-0.375725	-3.54096e-17	-1.64113	0.101114	0.101114	-4.83174	PGCp - GFDp	non-DE	TG(48:0)	TG 48:0	806.736	Glycerolipids [GL]	Triradylglycerols [GL03]	Triacylglycerols [GL0301]	TG	GL	48	0	HMDB0106343	56938795	NA	NA	LMGL03015006
TG16_0_18_0_18_1	-0.371472	-2.38801e-17	-1.62666	0.104153	0.104153	-4.8542	PGCp - GFDp	non-DE	TG(16:0/18:0/18:1)	TG 52:1	860.783	Glycerolipids [GL]	Triradylglycerols [GL03]	Triacylglycerols [GL0301]	TG	GL	52	1	HMDB05367	5365005	89755	NA	LMGL03010085
TG58_6	0.371787	-7.51098e-18	1.62508	0.104491	0.104491	-4.85665	PGCp - GFDp	non-DE	TG(58:6)	TG 58:6	934.799	Glycerolipids [GL]	Triradylglycerols [GL03]	Triacylglycerols [GL0301]	TG	GL	58	6		56936917			LMGL03013127
TG54_5_2	-0.361997	3.224e-17	-1.60846	0.108079	0.108079	-4.88217	PGCp - GFDp	non-DE	TG(54:5)	TG 54:5	880.752	Glycerolipids [GL]	Triradylglycerols [GL03]	Triacylglycerols [GL0301]	TG	GL	54	5		9544433			LMGL03010470
PC37_3_1	-0.367178	2.09866e-16	-1.59742	0.110518	0.110518	-4.899	PGCp - GFDp	non-DE	PC(37:3)	PC 37:3	797.593	Glycerophospholipids [GP]	Glycerophosphocholines [GP01]	Diacylglycerophosphocholines [GP0101]	PC	GP	37	3	NA	NA	NA	NA
PI44_4	-0.362754	4.67453e-17	-1.57767	0.114987	0.114987	-4.92879	PGCp - GFDp	non-DE	PI(44:4)	PI 44:4	970.651	Glycerophospholipids [GP]	Glycerophosphoinositols [GP06]	Diacylglycerophosphoinositols [GP0601]	PI	GP	44	4	NA	52928146	52928146	NA	LMGP06010693
TG16_0_16_0_16_0	-0.362175	-2.48305e-17	-1.57496	0.115612	0.115612	-4.93286	PGCp - GFDp	non-DE	TG(16:0/16:0/16:0)	TG 48:0	806.736	Glycerolipids [GL]	Triradylglycerols [GL03]	Triacylglycerols [GL0301]	TG	GL	48	0	HMDB0005356	11147	77393	NA	LMGL03010001
SMd35_1	0.358489	1.4735e-16	1.56398	0.118169	0.118169	-4.94923	PGCp - GFDp	non-DE	SM(d35:1)	SM 35:1;O2	716.583	Sphingolipids [SP]	Phosphosphingolipids [SP03]	Ceramide phosphocholines (sphingomyelins) [SP0301]	SM	SP	35	1	NA	46891763	84488	NA	LMSP03010044
HexCerd18_1_24_0	-0.3547	1.25122e-17	-1.56013	0.119075	0.119075	-4.95494	PGCp - GFDp	non-DE	HexCer(d18:1/24:0)	HexCer 42:1;O2	811.69	Sphingolipids [SP]	Neutral glycosphingolipids [SP05]	Simple Glc series [SP0501]	Cer	SP	42	1	HMDB0004978	6321361	NA	NA	LMSP0501AA09
LysoPE18_1	-0.35815	9.18388e-17	-1.5492	0.12168	0.12168	-4.97109	PGCp - GFDp	non-DE	LysoPE(18:1)	LPE 18:1	479.301	Glycerophospholipids [GP]	Glycerophosphoethanolamines [GP02]	Monoacylglycerophosphoethanolamines [GP0205]	LPE	GP	18	1	HMDB0011475	53480924	NA	NA
PCO_38_5_1	-0.349951	-3.97787e-17	-1.54552	0.122566	0.122566	-4.9765	PGCp - GFDp	non-DE	PC(O-38:5)	PC O-38:5	793.599	Glycerophospholipids [GP]	Glycerophosphocholines [GP01]	1-(1Z-alkenyl),2-acylglycerophosphocholines [GP0103]	PC O-	GP	38	5	HMDB0011253	24779390	NA	NA
PC36_4_1	-0.351242	2.57625e-17	-1.53284	0.125662	0.125662	-4.99506	PGCp - GFDp	non-DE	PC(36:4)	PC 36:4	781.562	Glycerophospholipids [GP]	Glycerophosphocholines [GP01]	Diacylglycerophosphocholines [GP0101]	PC	GP	36	4	HMDB0007889	52922238	NA	C00157
TG52_2	-0.346314	2.03184e-16	-1.52973	0.12643	0.12643	-4.99959	PGCp - GFDp	non-DE	TG(52:2)	TG 52:2	858.768	Glycerolipids [GL]	Triradylglycerols [GL03]	Triacylglycerols [GL0301]	TG	GL	52	2	NA	NA	NA	NA	LMGL03010115
TG18_2_22_5_16_0_1	0.343572	2.71097e-17	1.52205	0.128343	0.128343	-5.01072	PGCp - GFDp	non-DE	TG(18:2/22:5/16:0)	TG 56:7	904.752	Glycerolipids [GL]	Triradylglycerols [GL03]	Triacylglycerols [GL0301]	TG	GL	56	7	NA	NA	NA	NA	LMGL03010921
SMd36_2	-0.347112	-1.56111e-16	-1.51789	0.129389	0.129389	-5.01673	PGCp - GFDp	non-DE	SM(d36:2)	SM 36:2;O2	728.583	Sphingolipids [SP]	Phosphosphingolipids [SP03]	Ceramide phosphocholines (sphingomyelins) [SP0301]	SM	SP	36	2	NA	52931159	188192	NA	LMSP03010049
SMd18_1_24_0	-0.346528	1.25998e-16	-1.51622	0.129809	0.129809	-5.01913	PGCp - GFDp	non-DE	SM(d18:1/24:0)	SM 42:1;O2	814.693	Sphingolipids [SP]	Phosphosphingolipids [SP03]	Ceramide phosphocholines (sphingomyelins) [SP0301]	SM	SP	42	1	NA	44260127	83360	NA	LMSP03010008
PC36_4_3	-0.342127	6.87061e-17	-1.50975	0.131454	0.131454	-5.02845	PGCp - GFDp	non-DE	PC(36:4)	PC 36:4	781.562	Glycerophospholipids [GP]	Glycerophosphocholines [GP01]	Diacylglycerophosphocholines [GP0101]	PC	GP	36	4	HMDB0007889	52922238	NA	C00157
TG52_0_1	-0.346524	-4.44015e-17	-1.50654	0.132275	0.132275	-5.03305	PGCp - GFDp	non-DE	TG(52:0)	TG 52:0	862.799	Glycerolipids [GL]	Triradylglycerols [GL03]	Triacylglycerols [GL0301]	TG	GL	52	0	HMDB0108596	545690	109896	NA	LMGL03010069
Cerd40_1	-0.339895	5.17372e-17	-1.50269	0.133264	0.133264	-5.03855	PGCp - GFDp	non-DE	Cer(d40:1)	Cer 40:1;O2	621.606	Sphingolipids [SP]	Ceramides [SP02]	N-acylsphingosines (ceramides) [SP0201]	Cer	SP	40	1	NA	NA	NA	NA
TG51_3_2	-0.341201	1.19585e-17	-1.50154	0.13356	0.13356	-5.04019	PGCp - GFDp	non-DE	TG(51:3)	TG 51:3	842.736	Glycerolipids [GL]	Triradylglycerols [GL03]	Triacylglycerols [GL0301]	TG	GL	51	3	NA	NA	NA	NA	LMGL03010055
PCO_36_5_2	-0.340028	-6.14304e-17	-1.50047	0.133838	0.133838	-5.04172	PGCp - GFDp	non-DE	PC(O-36:5)	PC O-36:5	765.567	Glycerophospholipids [GP]	Glycerophosphocholines [GP01]	1-(1Z-alkenyl),2-acylglycerophosphocholines [GP0103]	PC O-	GP	36	5	HMDB0011220	24779388	NA	NA
TG52_0_2	-0.346741	1.08143e-17	-1.49766	0.134566	0.134566	-5.04572	PGCp - GFDp	non-DE	TG(52:0)	TG 52:0	862.799	Glycerolipids [GL]	Triradylglycerols [GL03]	Triacylglycerols [GL0301]	TG	GL	52	0	HMDB0108596	545690	109896	NA	LMGL03010069
DG34_2	-0.336271	-9.1073e-17	-1.48411	0.138124	0.138124	-5.06493	PGCp - GFDp	non-DE	DG(34:2)	DG 34:2	592.507	Glycerolipids [GL]	Diradylglycerols [GL02]	Diacylglycerols [GL0201]	DG	GL	34	2	NA	NA	NA	NA	LMGL02010021
LPC16_0p	-0.337129	1.29551e-16	-1.48385	0.138194	0.138194	-5.0653	PGCp - GFDp	non-DE	LPC(16:0p)	LPC O-16:1	479.338	Glycerophospholipids [GP]	Glycerophosphocholines [GP01]	1Z-alkenylglycerophosphocholines [GP0107]	LPC	GP	16	1	HMDB0010407	10917802	NA	C04230
TG52_5	-0.335291	-3.70566e-17	-1.47498	0.140563	0.140563	-5.07777	PGCp - GFDp	non-DE	TG(52:5)	TG 52:5	852.721	Glycerolipids [GL]	Triradylglycerols [GL03]	Triacylglycerols [GL0301]	TG	GL	52	5	NA	9544151	90494	NA	LMGL03010186
LPC18_0	-0.3331	1.25675e-16	-1.47268	0.141183	0.141183	-5.08099	PGCp - GFDp	non-DE	LPC(18:0)	LPC 18:0	523.364	Glycerophospholipids [GP]	Glycerophosphocholines [GP01]	Monoacylglycerophosphocholines [GP0105]	LPC	GP	18	0	HMDB0010384	497299	NA	C04230
TG16_0_22_5_18_1_or_TG20_4_18_1_18_1	-0.332383	6.77649e-17	-1.47251	0.141228	0.141228	-5.08123	PGCp - GFDp	non-DE	TG(16:0/22:5/18:1) or TG(20:4/18:1/18:1)	TG 56:6	906.768	Glycerolipids [GL]	Triradylglycerols [GL03]	Triacylglycerols [GL0301]	TG	GL	56	6	HMDB05456	9544639	NA	C00422	LMGL03010677
TG46_0	-0.33683	-6.75435e-18	-1.4669	0.142746	0.142746	-5.08906	PGCp - GFDp	non-DE	TG(46:0)	TG 46:0	778.705	Glycerolipids [GL]	Triradylglycerols [GL03]	Triacylglycerols [GL0301]	TG	GL	46	0	HMDB0108536	91866971	34074	NA	LMGL03010007
octadecenoylcarnitine_C18_1_Car	0.332527	7.84686e-17	1.45342	0.14645	0.14645	-5.10778	PGCp - GFDp	non-DE	octadecenoylcarnitine (C18:1-Car)	CAR 18:1	425.351	Fatty Acyls [FA]	Fatty esters [FA07]	Fatty acyl carnitines [FA0707]	Car	FA	18	1	HMDB0006464	53477837	86038	NA
TG55_1	-0.330332	4.70082e-17	-1.44978	0.147462	0.147462	-5.1128	PGCp - GFDp	non-DE	TG(55:1)	TG 55:1	902.83	Glycerolipids [GL]	Triradylglycerols [GL03]	Triacylglycerols [GL0301]	TG	GL	55	1		56939496			LMGL03015714
PCO_32_0	-0.329578	1.78847e-16	-1.44843	0.147839	0.147839	-5.11466	PGCp - GFDp	non-DE	PC(O-32:0)	PC O-32:0	719.583	Glycerophospholipids [GP]	Glycerophosphocholines [GP01]	1-alkyl,2-acylglycerophosphocholines [GP0102]	PC O-	GP	32	0	NA	NA	NA	NA
acetylcarnitine	0.332295	-6.20994e-18	1.44094	0.149945	0.149945	-5.12496	PGCp - GFDp	non-DE	acetylcarnitine	CAR 2:0	203.116	Fatty Acyls [FA]	Fatty esters [FA07]	Fatty acyl carnitines [FA0707]	Car	FA	2	0	HMDB0000201	7045767	NA	C02571
PE20_5_16_0	0.32694	4.52781e-17	1.43911	0.150462	0.150462	-5.12746	PGCp - GFDp	non-DE	PE(20:5/16:0)	PE 36:5	737.5	Glycerophospholipids [GP]	Glycerophosphoethanolamines [GP02]	Diacylglycerophosphoethanolamines [GP0201]	PE	GP	36	5	HMDB0009451				LMGP02010968
SMd40_1	-0.325799	1.04711e-16	-1.42152	0.155506	0.155506	-5.15137	PGCp - GFDp	non-DE	SM(d40:1)	SM 40:1;O2	786.661	Sphingolipids [SP]	Phosphosphingolipids [SP03]	Ceramide phosphocholines (sphingomyelins) [SP0301]	SM	SP	40	1	HMDB0012103	44260125	74532	C00550	LMSP03010006
SM31_1	-0.323432	1.50736e-16	-1.41497	0.157416	0.157416	-5.1602	PGCp - GFDp	non-DE	SM(31:1)	SM 31:1;O2	660.521	Sphingolipids [SP]	Phosphosphingolipids [SP03]	Ceramide phosphocholines (sphingomyelins) [SP0301]	SM	SP	31	1	NA	52931179	90494	NA	LMSP03019A3J
PC16_0e_18_19Z	-0.319841	-7.47407e-17	-1.41342	0.157872	0.157872	-5.16229	PGCp - GFDp	non-DE	PC(16:0e/18:1(9Z))	PC 34:1	759.578	Glycerophospholipids [GP]	Glycerophosphocholines [GP01]	Diacylglycerophosphocholines [GP0101]	PC	GP	34	1	HMDB0007972	5497103	NA	C00157
PC34_3_1	-0.324811	-1.72891e-16	-1.41314	0.157954	0.157954	-5.16266	PGCp - GFDp	non-DE	PC(34:3)	PC 34:3	755.547	Glycerophospholipids [GP]	Glycerophosphocholines [GP01]	Diacylglycerophosphocholines [GP0101]	PC	GP	34	3	HMDB0007881	53478605	NA	C00157
SMd18_2_14_0	-0.318492	-1.2431e-16	-1.40588	0.160101	0.160101	-5.17241	PGCp - GFDp	non-DE	SM(d18:2/14:0)	SM 32:2;O2	672.521	Sphingolipids [SP]	Phosphosphingolipids [SP03]	Ceramide phosphocholines (sphingomyelins) [SP0301]	SM	SP	32	2	NA	52931131	138576	NA	LMSP03010034
PCO_40_5_2	-0.323895	3.33473e-17	-1.39782	0.162507	0.162507	-5.18315	PGCp - GFDp	non-DE	PC(O-40:5)	PC O-40:5	821.63	Glycerophospholipids [GP]	Glycerophosphocholines [GP01]	1-(1Z-alkenyl),2-acylglycerophosphocholines [GP0103]	PC O-	GP	40	5	HMDB0011259	52923974	NA	NA
LPC20_3	-0.320229	1.40134e-16	-1.39759	0.162574	0.162574	-5.18344	PGCp - GFDp	non-DE	LPC(20:3)	LPC 20:3	545.348	Glycerophospholipids [GP]	Glycerophosphocholines [GP01]	Monoacylglycerophosphocholines [GP0105]	LPC	GP	20	3	HMDB0010393	53480467	74343	C04230
LacCerd18_1_16_0	-0.316578	-4.07845e-17	-1.39175	0.164335	0.164335	-5.19119	PGCp - GFDp	non-DE	LacCer(d18:1/16:0)	Hex2Cer 34:1;O2	861.618	Sphingolipids [SP]	Neutral glycosphingolipids [SP05]	Simple Glc series [SP0501]	Cer	SP	34	1	NA	NA	NA	NA	LMSP0501AB03
PC16_0_18_1	-0.314474	-3.62963e-16	-1.37921	0.168166	0.168166	-5.20771	PGCp - GFDp	non-DE	PC(16:0/18:1)	PC 34:1	759.578	Glycerophospholipids [GP]	Glycerophosphocholines [GP01]	Diacylglycerophosphocholines [GP0101]	PC	GP	34	1	HMDB0007971	24778688	NA	C00157
TG50_3	-0.314777	-8.83509e-17	-1.37914	0.16819	0.16819	-5.20781	PGCp - GFDp	non-DE	TG(50:3)	TG 50:3	828.721	Glycerolipids [GL]	Triradylglycerols [GL03]	Triacylglycerols [GL0301]	TG	GL	50	3	NA	NA	NA	NA	LMGL03014748
Retinol	-0.317524	-2.96306e-16	-1.37904	0.16822	0.16822	-5.20794	PGCp - GFDp	non-DE	Retinol	PR	286.23	Prenol Lipids [PR]	Isoprenoids [PR01]	Retinoids [PR0109]	PR	PR	0	0	HMDB0000305	445354	17336	C17276	LMPR01090001
TG18_2_18_1_16_0	-0.311086	6.99426e-18	-1.37416	0.16973	0.16973	-5.21433	PGCp - GFDp	non-DE	TG(18:2/18:1/16:0)	TG 52:3	856.752	Glycerolipids [GL]	Triradylglycerols [GL03]	Triacylglycerols [GL0301]	TG	GL	52	3	HMDB05384	25240361	NA	C00422	LMGL03010121
TG18_1_18_2_18_2_2	-0.308193	2.48121e-17	-1.36308	0.173192	0.173192	-5.22874	PGCp - GFDp	non-DE	TG(18:1/18:2/18:2)	TG 54:5	880.752	Glycerolipids [GL]	Triradylglycerols [GL03]	Triacylglycerols [GL0301]	TG	GL	54	5	HMDB05461	25240373	NA	C00422	LMGL03010327
PE16_1e_20_3	-0.308863	-6.10844e-18	-1.36227	0.173448	0.173448	-5.2298	PGCp - GFDp	non-DE	PE(16:1e/20:3)	PE 36:4	739.515	Glycerophospholipids [GP]	Glycerophosphoethanolamines [GP02]	Diacylglycerophosphoethanolamines [GP0201]	PE	GP	36	6	NA	NA	NA	NA	LMGP02010532
TG50_2	-0.30862	4.97164e-17	-1.36032	0.174063	0.174063	-5.23232	PGCp - GFDp	non-DE	TG(50:2)	TG 50:2	830.736	Glycerolipids [GL]	Triradylglycerols [GL03]	Triacylglycerols [GL0301]	TG	GL	50	2	HMDB05362	25240356	NA	C00422	LMGL03010044
TG16_0_18_2_18_2	-0.308629	1.44314e-17	-1.35997	0.174174	0.174174	-5.23277	PGCp - GFDp	non-DE	TG(16:0/18:2/18:2)	TG 52:4	854.736	Glycerolipids [GL]	Triradylglycerols [GL03]	Triacylglycerols [GL0301]	TG	GL	52	4	HMDB05390	25240363	NA	C00422	LMGL03010141
SM_39_2	-0.307934	1.26635e-16	-1.35833	0.174693	0.174693	-5.23489	PGCp - GFDp	non-DE	SM (39:2)	SM 39:2;O2	770.63	Sphingolipids [SP]	Phosphosphingolipids [SP03]	Ceramide phosphocholines (sphingomyelins) [SP0301]	SM	SP	39	2	NA	52931187	90494	NA	LMSP03010064
SM40_2	-0.308416	2.17551e-16	-1.35643	0.175297	0.175297	-5.23734	PGCp - GFDp	non-DE	SM(40:2)	SM 40:2;O2	784.646	Sphingolipids [SP]	Phosphosphingolipids [SP03]	Ceramide phosphocholines (sphingomyelins) [SP0301]	SM	SP	40	2	HMDB0012104	52931203	74533	C00550	LMSP03010072
PC38_5_1	-0.306435	1.59834e-16	-1.35399	0.176074	0.176074	-5.24049	PGCp - GFDp	non-DE	PC(38:5)	PC 38:5	807.578	Glycerophospholipids [GP]	Glycerophosphocholines [GP01]	Diacylglycerophosphocholines [GP0101]	PC	GP	38	5	HMDB0007989	24778735	NA	C00157
SMd41_2	-0.304947	1.00632e-16	-1.34779	0.178058	0.178058	-5.24845	PGCp - GFDp	non-DE	SM(d41:2)	SM 41:2;O2	798.661	Sphingolipids [SP]	Phosphosphingolipids [SP03]	Ceramide phosphocholines (sphingomyelins) [SP0301]	SM	SP	41	2	NA	52931209	90494	NA	LMSP03010075
CE18_0	-0.308302	5.88237e-18	-1.34771	0.178084	0.178084	-5.24855	PGCp - GFDp	non-DE	CE(18:0)	CE 18:0	652.616	Sterol Lipids [ST]	Sterols [ST01]	Steryl esters [ST0102]	CE	ST	18	0	HMDB0062461	118246	82750	NA
TG18_1_12_0_18_1_or_TG18_2_16_0_14_0	-0.305878	-7.82471e-17	-1.33658	0.181693	0.181693	-5.26277	PGCp - GFDp	non-DE	TG(18:1/12:0/18:1) or TG(18:2/16:0/14:0)	TG 48:2	802.705	Glycerolipids [GL]	Triradylglycerols [GL03]	Triacylglycerols [GL0301]	TG	GL	48	2	NA	NA	NA	NA	LMGL03012670
PCO_40_5_1	-0.303095	1.53864e-16	-1.33582	0.18194	0.18194	-5.26373	PGCp - GFDp	non-DE	PC(O-40:5)	PC O-40:5	821.63	Glycerophospholipids [GP]	Glycerophosphocholines [GP01]	1-(1Z-alkenyl),2-acylglycerophosphocholines [GP0103]	PC O-	GP	40	5	HMDB0011259	52923974	NA	NA
PI38_7_2	-0.302329	1.01527e-16	-1.31984	0.187218	0.187218	-5.28391	PGCp - GFDp	non-DE	PI(38:7)	PI 38:7	880.51	Glycerophospholipids [GP]	Glycerophosphoinositols [GP06]	Diacylglycerophosphoinositols [GP0601]	PI	GP	38	7	NA	NA	NA	NA	LMGP06010415
TG14_0_16_0_18_1	-0.300025	1.28351e-17	-1.3127	0.189615	0.189615	-5.29286	PGCp - GFDp	non-DE	TG(14:0/16:0/18:1)	TG 48:1	804.721	Glycerolipids [GL]	Triradylglycerols [GL03]	Triacylglycerols [GL0301]	TG	GL	48	1	NA	NA	NA	NA	LMGL03013260
TG14_0_18_1_18_1	-0.298711	5.85008e-18	-1.31267	0.189624	0.189624	-5.29289	PGCp - GFDp	non-DE	TG(14:0/18:1/18:1)	TG 50:2	830.736	Glycerolipids [GL]	Triradylglycerols [GL03]	Triacylglycerols [GL0301]	TG	GL	50	2	HMDB0062639	56936586	109146	NA
PC42_8_2	-0.295184	-4.19748e-17	-1.29399	0.195994	0.195994	-5.31604	PGCp - GFDp	non-DE	PC(42:8)	PC 42:8	857.593	Glycerophospholipids [GP]	Glycerophosphocholines [GP01]	Diacylglycerophosphocholines [GP0101]	PC	GP	42	8	HMDB0008354	10854909	NA	C00157
Cerd42_1	-0.291896	-1.36397e-16	-1.29221	0.196612	0.196612	-5.31824	PGCp - GFDp	non-DE	Cer(d42:1)	Cer 42:1;O2	649.637	Sphingolipids [SP]	Ceramides [SP02]	N-acylsphingosines (ceramides) [SP0201]	Cer	SP	42	1	NA	NA	NA	NA
PC42_6	0.288894	-4.86184e-17	1.27455	0.202793	0.202793	-5.3398	PGCp - GFDp	non-DE	PC(42:6)	PC 42:6	861.625	Glycerophospholipids [GP]	Glycerophosphocholines [GP01]	Diacylglycerophosphocholines [GP0101]	PC	GP	42	6	HMDB0008288	24779053	NA	C00157
PE18_0_18_1	-0.290976	3.22585e-17	-1.27359	0.203132	0.203132	-5.34096	PGCp - GFDp	non-DE	PE(18:0/18:1)	PE 36:1	745.562	Glycerophospholipids [GP]	Glycerophosphoethanolamines [GP02]	Diacylglycerophosphoethanolamines [GP0201]	PE	GP	36	1	HMDB0008993	9546742	NA	C00350	LMGP02010036
LPC16_1	-0.290215	2.42603e-16	-1.2731	0.203306	0.203306	-5.34155	PGCp - GFDp	non-DE	LPC(16:1)	LPC 16:1	493.317	Glycerophospholipids [GP]	Glycerophosphocholines [GP01]	Monoacylglycerophosphocholines [GP0105]	LPC	GP	16	1	HMDB0010383	24779461	NA	C04230
PC31_0	-0.291484	-1.35456e-17	-1.26912	0.20472	0.20472	-5.34636	PGCp - GFDp	non-DE	PC(31:0)	PC 31:0	719.547	Glycerophospholipids [GP]	Glycerophosphocholines [GP01]	Diacylglycerophosphocholines [GP0101]	PC	GP	31	0	HMDB0007935	24778655	NA	C00157
PC40_7_1	-0.287848	5.38872e-18	-1.26827	0.205024	0.205024	-5.34739	PGCp - GFDp	non-DE	PC(40:7)	PC 40:7	831.578	Glycerophospholipids [GP]	Glycerophosphocholines [GP01]	Diacylglycerophosphocholines [GP0101]	PC	GP	40	7	HMDB0008090	24778901	NA	C00157
PC36_3_2	-0.289196	6.3299e-17	-1.26706	0.205457	0.205457	-5.34885	PGCp - GFDp	non-DE	PC(36:3)	PC 36:3	783.578	Glycerophospholipids [GP]	Glycerophosphocholines [GP01]	Diacylglycerophosphocholines [GP0101]	PC	GP	36	3	HMDB0007921	52922294	NA	C00157
PC16_0_16_0	-0.286356	-1.8986e-16	-1.26106	0.207609	0.207609	-5.35606	PGCp - GFDp	non-DE	PC(16:0/16:0)	PC 32:0	733.562	Glycerophospholipids [GP]	Glycerophosphocholines [GP01]	Diacylglycerophosphocholines [GP0101]	PC	GP	32	0	HMDB0000564	452110	72999	C00157
LPC16_0	-0.280856	2.54543e-16	-1.23385	0.217576	0.217576	-5.38836	PGCp - GFDp	non-DE	LPC(16:0)	LPC 16:0	495.332	Glycerophospholipids [GP]	Glycerophosphocholines [GP01]	Monoacylglycerophosphocholines [GP0105]	LPC	GP	16	0	HMDB0240262	15061532	76078	NA
PCO_38_4_2	-0.27959	3.7721e-17	-1.2289	0.219426	0.219426	-5.39416	PGCp - GFDp	non-DE	PC(O-38:4)	PC O-38:4	795.614	Glycerophospholipids [GP]	Glycerophosphocholines [GP01]	1-(1Z-alkenyl),2-acylglycerophosphocholines [GP0103]	PC O-	GP	38	4	HMDB0011251	53480713	NA	NA
SM37_1	-0.278458	5.89252e-17	-1.22701	0.220136	0.220136	-5.39637	PGCp - GFDp	non-DE	SM(37:1)	SM 37:1;O2	744.615	Sphingolipids [SP]	Phosphosphingolipids [SP03]	Ceramide phosphocholines (sphingomyelins) [SP0301]	SM	SP	37	1	NA	52931171	84485	NA	LMSP03010055
PC39_6_1	-0.277424	-6.75066e-17	-1.22527	0.220788	0.220788	-5.39839	PGCp - GFDp	non-DE	PC(39:6)	PC 39:6	819.578	Glycerophospholipids [GP]	Glycerophosphocholines [GP01]	Diacylglycerophosphocholines [GP0101]	PC	GP	39	6	NA	NA	NA	NA
PC40_6_2	-0.272835	-7.57373e-17	-1.21938	0.223014	0.223014	-5.40524	PGCp - GFDp	non-DE	PC(40:6)	PC 40:6	833.593	Glycerophospholipids [GP]	Glycerophosphocholines [GP01]	Diacylglycerophosphocholines [GP0101]	PC	GP	40	6	HMDB0008057	24778876	NA	C00157
Cerd18_1_24_0	-0.275154	1.5177e-16	-1.21753	0.223717	0.223717	-5.40739	PGCp - GFDp	non-DE	Cer(d18:1/24:0)	Cer 42:1;O2	649.637	Sphingolipids [SP]	Ceramides [SP02]	N-acylsphingosines (ceramides) [SP0201]	Cer	SP	42	1	HMDB0004956	5283571	72965	C00195
SMd16_1_18_1_or_SMd18_2_16_0	-0.274208	3.39747e-17	-1.21242	0.225666	0.225666	-5.4133	PGCp - GFDp	non-DE	SM(d16:1/18:1) or SM(d18:2/16:0)	SM 34:2;O2	700.552	Sphingolipids [SP]	Phosphosphingolipids [SP03]	Ceramide phosphocholines (sphingomyelins) [SP0301]	SM	SP	34	2	NA	52931143	138571	NA	LMSP03010040
LPC18_2	-0.273717	-8.42817e-17	-1.20195	0.229694	0.229694	-5.42532	PGCp - GFDp	non-DE	LPC(18:2)	LPC 18:2	519.332	Glycerophospholipids [GP]	Glycerophosphocholines [GP01]	Monoacylglycerophosphocholines [GP0105]	LPC	GP	18	2	HMDB0010386	11005824	28733	C04230
TG48_1	-0.272069	5.65446e-17	-1.19455	0.232574	0.232574	-5.43376	PGCp - GFDp	non-DE	TG(48:1)	TG 48:1	804.721	Glycerolipids [GL]	Triradylglycerols [GL03]	Triacylglycerols [GL0301]	TG	GL	48	1	NA	NA	NA	NA	LMGL03013232
PC_O_42_5	-0.270151	6.78019e-17	-1.1934	0.233023	0.233023	-5.43506	PGCp - GFDp	non-DE	PC (O-42:5)	PC O-42:5	849.661	Glycerophospholipids [GP]	Glycerophosphocholines [GP01]	1-(1Z-alkenyl),2-acylglycerophosphocholines [GP0103]	PC O-	GP	42	5	NA	NA	NA	NA
TG50_1_2	-0.269424	-3.33288e-17	-1.18634	0.235798	0.235798	-5.44306	PGCp - GFDp	non-DE	TG(50:1)	TG 50:1	832.752	Glycerolipids [GL]	Triradylglycerols [GL03]	Triacylglycerols [GL0301]	TG	GL	50	1	HMDB05360	25240460	NA	C00422	LMGL03010006
TG48_2	-0.270173	4.17441e-17	-1.18395	0.236742	0.236742	-5.44575	PGCp - GFDp	non-DE	TG(48:2)	TG 48:2	802.705	Glycerolipids [GL]	Triradylglycerols [GL03]	Triacylglycerols [GL0301]	TG	GL	48	2	NA	NA	NA	NA	LMGL03013233
TG52_6_1	-0.265563	-7.49899e-17	-1.1581	0.247125	0.247125	-5.47455	PGCp - GFDp	non-DE	TG(52:6)	TG 52:6	850.705	Glycerolipids [GL]	Triradylglycerols [GL03]	Triacylglycerols [GL0301]	TG	GL	52	6	NA	56939514	NA	NA	LMGL03015732
SMd42_2_1	0.268284	3.06391e-17	1.15622	0.247895	0.247895	-5.47663	PGCp - GFDp	non-DE	SM(d42:2)	SM 42:2;O2	812.677	Sphingolipids [SP]	Phosphosphingolipids [SP03]	Ceramide phosphocholines (sphingomyelins) [SP0301]	SM	SP	42	2	HMDB0012107	44260126	17636	C00550	LMSP03010007
TG48_3	-0.263512	5.77811e-17	-1.14944	0.250676	0.250676	-5.48406	PGCp - GFDp	non-DE	TG(48:3)	TG 48:3	800.689	Glycerolipids [GL]	Triradylglycerols [GL03]	Triacylglycerols [GL0301]	TG	GL	48	3	HMDB0005432	9543989	75841	NA	LMGL03010020
TG52_4_2	-0.266427	-1.04822e-17	-1.1473	0.251559	0.251559	-5.4864	PGCp - GFDp	non-DE	TG(52:4)	TG 52:4	854.736	Glycerolipids [GL]	Triradylglycerols [GL03]	Triacylglycerols [GL0301]	TG	GL	52	4	HMDB05363	9544125	89756	C00422	LMGL03010160
TG51_2_2	-0.261402	3.54326e-17	-1.14514	0.252451	0.252451	-5.48875	PGCp - GFDp	non-DE	TG(51:2)	TG 51:2	844.752	Glycerolipids [GL]	Triradylglycerols [GL03]	Triacylglycerols [GL0301]	TG	GL	51	2	NA	NA	NA	NA	LMGL03010048
PC35_4	-0.257465	-1.13717e-16	-1.13114	0.258293	0.258293	-5.50392	PGCp - GFDp	non-DE	PC(35:4)	PC 35:4	767.547	Glycerophospholipids [GP]	Glycerophosphocholines [GP01]	Diacylglycerophosphocholines [GP0101]	PC	GP	35	4	HMDB0007949	52922330	NA	C00157
TG54_6_2	-0.252059	2.6556e-17	-1.12172	0.262275	0.262275	-5.51401	PGCp - GFDp	non-DE	TG(54:6)	TG 54:6	878.736	Glycerolipids [GL]	Triradylglycerols [GL03]	Triacylglycerols [GL0301]	TG	GL	54	6		56939929			LMGL03016147
LPC14_0	-0.254574	-7.54051e-17	-1.11513	0.265087	0.265087	-5.52103	PGCp - GFDp	non-DE	LPC(14:0)	LPC 14:0	467.301	Glycerophospholipids [GP]	Glycerophosphocholines [GP01]	Monoacylglycerophosphocholines [GP0105]	LPC	GP	14	0	HMDB0010379	460604	NA	C04230
TG50_0_1	-0.251154	-5.33151e-17	-1.1113	0.26673	0.26673	-5.52508	PGCp - GFDp	non-DE	TG(50:0)	TG 50:0	834.768	Glycerolipids [GL]	Triradylglycerols [GL03]	Triacylglycerols [GL0301]	TG	GL	50	0	HMDB0108576	99649112	NA	C00422	LMGL03010004
PCO_36_3_1	-0.25234	-2.04845e-16	-1.10955	0.267484	0.267484	-5.52693	PGCp - GFDp	non-DE	PC(O-36:3)	PC O-36:3	769.599	Glycerophospholipids [GP]	Glycerophosphocholines [GP01]	1-(1Z-alkenyl),2-acylglycerophosphocholines [GP0103]	PC O-	GP	36	3	HMDB0011217	52923906	NA	NA
TG50_0_2	-0.252718	2.64453e-17	-1.10116	0.271118	0.271118	-5.53576	PGCp - GFDp	non-DE	TG(50:0)	TG 50:0	834.768	Glycerolipids [GL]	Triradylglycerols [GL03]	Triacylglycerols [GL0301]	TG	GL	50	0	HMDB0108576	99649112	NA	C00422	LMGL03010004
TG18_1_18_1_16_0	-0.24696	-6.38895e-17	-1.09161	0.275294	0.275294	-5.54573	PGCp - GFDp	non-DE	TG(18:1/18:1/16:0)	TG 52:2	858.768	Glycerolipids [GL]	Triradylglycerols [GL03]	Triacylglycerols [GL0301]	TG	GL	52	2	HMDB05382	25240174	NA	C00422	LMGL03010100
TG53_4	-0.247444	-1.11816e-16	-1.09063	0.275724	0.275724	-5.54675	PGCp - GFDp	non-DE	TG(53:4)	TG 53:4	868.752	Glycerolipids [GL]	Triradylglycerols [GL03]	Triacylglycerols [GL0301]	TG	GL	53	4	NA	56937354	NA	NA	LMGL03013564
TG49_1	-0.248176	-4.7721e-17	-1.08798	0.276889	0.276889	-5.54949	PGCp - GFDp	non-DE	TG(49:1)	TG 49:1	818.736	Glycerolipids [GL]	Triradylglycerols [GL03]	Triacylglycerols [GL0301]	TG	GL	49	1	NA	NA	NA	NA	LMGL03013289
LPC18_1	-0.246118	-1.78418e-16	-1.08334	0.278945	0.278945	-5.55429	PGCp - GFDp	non-DE	LPC(18:1)	LPC 18:1	521.348	Glycerophospholipids [GP]	Glycerophosphocholines [GP01]	Monoacylglycerophosphocholines [GP0105]	LPC	GP	18	1	HMDB0062651	24779494	76071	NA
PCO_38_5_4	-0.242635	-1.34386e-16	-1.07244	0.283804	0.283804	-5.56546	PGCp - GFDp	non-DE	PC(O-38:5)	PC O-38:5	793.599	Glycerophospholipids [GP]	Glycerophosphocholines [GP01]	1-(1Z-alkenyl),2-acylglycerophosphocholines [GP0103]	PC O-	GP	38	5	HMDB0011253	24779390	NA	NA
PEP_16_0_20_4	0.243353	1.0388e-16	1.06762	0.285974	0.285974	-5.57038	PGCp - GFDp	non-DE	PE(P-16:0/20:4)	PE O-36:5	723.52	Glycerophospholipids [GP]	Glycerophosphoethanolamines [GP02]	1-(1Z-alkenyl),2-acylglycerophosphoethanolamines [GP0203]	PE O-	GP	36	5	HMDB0011352	52925126	NA	NA	LMGP02030093
PC40_4_2	-0.241191	1.23765e-16	-1.06492	0.287194	0.287194	-5.57312	PGCp - GFDp	non-DE	PC(40:4)	PC 40:4	837.625	Glycerophospholipids [GP]	Glycerophosphocholines [GP01]	Diacylglycerophosphocholines [GP0101]	PC	GP	40	4	HMDB0008054	24778868	NA	C00157
TG50_1_1	-0.238864	-7.96866e-17	-1.05484	0.291775	0.291775	-5.58328	PGCp - GFDp	non-DE	TG(50:1)	TG 50:1	832.752	Glycerolipids [GL]	Triradylglycerols [GL03]	Triacylglycerols [GL0301]	TG	GL	50	1	HMDB05360	25240460	NA	C00422	LMGL03010006
PC37_3_3	-0.238666	-1.59198e-16	-1.05288	0.292673	0.292673	-5.58525	PGCp - GFDp	non-DE	PC(37:3)	PC 37:3	797.593	Glycerophospholipids [GP]	Glycerophosphocholines [GP01]	Diacylglycerophosphocholines [GP0101]	PC	GP	37	3	NA	NA	NA	NA
TG50_5_1	-0.239035	-2.66114e-17	-1.04769	0.295057	0.295057	-5.59044	PGCp - GFDp	non-DE	TG(50:5)	TG 50:5	824.689	Glycerolipids [GL]	Triradylglycerols [GL03]	Triacylglycerols [GL0301]	TG	GL	50	5	NA	NA	NA	NA	LMGL03015708
CE20_4	-0.237825	1.96577e-16	-1.0439	0.296806	0.296806	-5.59421	PGCp - GFDp	non-DE	CE(20:4)	CE 20:4	672.585	Sterol Lipids [ST]	Sterols [ST01]	Steryl esters [ST0102]	CE	ST	20	4	HMDB06726	6479222	NA	C02530
SMd32_1	-0.235497	-2.47641e-16	-1.04271	0.297361	0.297361	-5.5954	PGCp - GFDp	non-DE	SM(d32:1)	SM 32:1;O2	674.536	Sphingolipids [SP]	Phosphosphingolipids [SP03]	Ceramide phosphocholines (sphingomyelins) [SP0301]	SM	SP	32	1	HMDB0012097	11433862	64486	NA	LMSP03010028
TG16_0_18_2_18_3	-0.236024	-5.44223e-17	-1.03805	0.299523	0.299523	-5.60001	PGCp - GFDp	non-DE	TG(16:0/18:2/18:3)	TG 52:5	852.721	Glycerolipids [GL]	Triradylglycerols [GL03]	Triacylglycerols [GL0301]	TG	GL	52	5	NA	NA	NA	NA	LMGL03015731
PCO_40_6_2	-0.23157	1.74506e-16	-1.02833	0.304068	0.304068	-5.60957	PGCp - GFDp	non-DE	PC(O-40:6)	PC O-40:6	819.614	Glycerophospholipids [GP]	Glycerophosphocholines [GP01]	1-alkyl,2-acylglycerophosphocholines [GP0102]	PC O-	GP	40	6	HMDB0013422	24779341	86252	NA
PEO_16_0_18_1	0.233628	2.90308e-16	1.02747	0.304469	0.304469	-5.6104	PGCp - GFDp	non-DE	PE(O-16:0/18:1)	PE O-34:1	703.552	Glycerophospholipids [GP]	Glycerophosphoethanolamines [GP02]	1-alkyl,2-acylglycerophosphoethanolamines [GP0202]	PE O-	GP	34	1	HMDB0011157	42607455	NA	NA	LMGP02020018
TG53_3	-0.227361	7.12159e-17	-1.00176	0.316724	0.316724	-5.63524	PGCp - GFDp	non-DE	TG(53:3)	TG 53:3	870.768	Glycerolipids [GL]	Triradylglycerols [GL03]	Triacylglycerols [GL0301]	TG	GL	53	3	NA	56939519	NA	NA	LMGL03015737
Cerd18_1_22_0	-0.226288	4.30175e-17	-1.0002	0.317477	0.317477	-5.63672	PGCp - GFDp	non-DE	Cer(d18:1/22:0)	Cer 40:1;O2	621.606	Sphingolipids [SP]	Ceramides [SP02]	N-acylsphingosines (ceramides) [SP0201]	Cer	SP	40	1	HMDB0004952	5283567	72966	C00195
TG16_0_18_2_12_0	-0.229236	3.32919e-17	-0.998505	0.318299	0.318299	-5.63834	PGCp - GFDp	non-DE	TG(16:0/18:2/12:0)	TG 46:2	774.674	Glycerolipids [GL]	Triradylglycerols [GL03]	Triacylglycerols [GL0301]	TG	GL	46	2	NA	NA	NA	NA	NA
TG51_1	-0.228312	-2.6736e-17	-0.992035	0.321443	0.321443	-5.64447	PGCp - GFDp	non-DE	TG(51:1)	TG 51:1	846.768	Glycerolipids [GL]	Triradylglycerols [GL03]	Triacylglycerols [GL0301]	TG	GL	51	1	NA	NA	NA	NA	LMGL03014645
TG49_3	-0.226044	-6.4074e-17	-0.98933	0.322763	0.322763	-5.64702	PGCp - GFDp	non-DE	TG(49:3)	TG 49:3	814.705	Glycerolipids [GL]	Triradylglycerols [GL03]	Triacylglycerols [GL0301]	TG	GL	49	3	NA	NA	NA	NA	LMGL03013291
PEP_18_0_18_2	0.223329	8.58411e-17	0.982513	0.326107	0.326107	-5.65342	PGCp - GFDp	non-DE	PE(P-18:0/18:2)	PE O-36:3	727.552	Glycerophospholipids [GP]	Glycerophosphoethanolamines [GP02]	1-(1Z-alkenyl),2-acylglycerophosphoethanolamines [GP0203]	PE O-	GP	36	3	HMDB0011376	52925079	90483	NA	LMGP02030046
TG51_2_1	-0.222432	-4.32574e-17	-0.977648	0.328507	0.328507	-5.65796	PGCp - GFDp	non-DE	TG(51:2)	TG 51:2	844.752	Glycerolipids [GL]	Triradylglycerols [GL03]	Triacylglycerols [GL0301]	TG	GL	51	2	NA	NA	NA	NA	LMGL03010048
TG49_2	-0.223287	-3.29413e-17	-0.977351	0.328654	0.328654	-5.65823	PGCp - GFDp	non-DE	TG(49:2)	TG 49:2	816.721	Glycerolipids [GL]	Triradylglycerols [GL03]	Triacylglycerols [GL0301]	TG	GL	49	2	NA	NA	NA	NA	LMGL03013290
TG16_0_16_0_12_0	-0.222635	-4.26115e-17	-0.969653	0.332476	0.332476	-5.66537	PGCp - GFDp	non-DE	TG(16:0/16:0/12:0)	TG 44:0	750.674	Glycerolipids [GL]	Triradylglycerols [GL03]	Triacylglycerols [GL0301]	TG	GL	44	0	HMDB0103646	NA	NA	NA
PC18_0p_22_6	-0.216033	-1.32762e-16	-0.962105	0.336251	0.336251	-5.67231	PGCp - GFDp	non-DE	PC(18:0p/22:6)	PC O-40:7	817.599	Glycerophospholipids [GP]	Glycerophosphocholines [GP01]	1-(1Z-alkenyl),2-acylglycerophosphocholines [GP0103]	PC O-	GP	40	7	HMDB0011262	42607430	NA	NA
SMd42_1	-0.221288	-6.52551e-17	-0.96134	0.336635	0.336635	-5.67301	PGCp - GFDp	non-DE	SM(d42:1)	SM 42:1;O2	814.693	Sphingolipids [SP]	Phosphosphingolipids [SP03]	Ceramide phosphocholines (sphingomyelins) [SP0301]	SM	SP	42	1	HMDB0012095	44260133	17636	C00550	LMSP03010023
PCO_44_5	-0.217741	-1.01795e-16	-0.958864	0.337881	0.337881	-5.67527	PGCp - GFDp	non-DE	PC(O-44:5)	PC O-44:5	877.692	Glycerophospholipids [GP]	Glycerophosphocholines [GP01]	1-alkyl,2-acylglycerophosphocholines [GP0102]	PC O-	GP	44	5	HMDB0013456	53481767	89995	NA
Cerd18_1_25_0	-0.217264	2.87521e-17	-0.953672	0.340502	0.340502	-5.68	PGCp - GFDp	non-DE	Cer(d18:1/25:0)	Cer 43:1;O2	663.653	Sphingolipids [SP]	Ceramides [SP02]	N-acylsphingosines (ceramides) [SP0201]	Cer	SP	43	1	HMDB0004957	9547202	NA	C00195
TG47_1	-0.212742	-2.75341e-17	-0.931039	0.352079	0.352079	-5.7003	PGCp - GFDp	non-DE	TG(47:1)	TG 47:1	790.705	Glycerolipids [GL]	Triradylglycerols [GL03]	Triacylglycerols [GL0301]	TG	GL	47	1	NA	NA	NA	NA	LMGL03013202
PCO_34_3_NH4_adduct	-0.209287	4.2593e-17	-0.917377	0.359187	0.359187	-5.71233	PGCp - GFDp	non-DE	PC(O-34:3) NH4 adduct	PC O-34:3	741.567	Glycerophospholipids [GP]	Glycerophosphocholines [GP01]	1-(1Z-alkenyl),2-acylglycerophosphocholines [GP0103]	PC O-	GP	34	3	HMDB0011211	24779386	84557	NA
TG16_1_18_1_12_0	-0.209275	3.80901e-17	-0.912559	0.361715	0.361715	-5.71652	PGCp - GFDp	non-DE	TG(16:1/18:1/12:0)	TG 46:2	774.674	Glycerolipids [GL]	Triradylglycerols [GL03]	Triacylglycerols [GL0301]	TG	GL	46	2	NA	NA	NA	NA	LMGL03013351
TGO_50_1_or_TGP_50_0	-0.206407	-7.54051e-17	-0.912267	0.361869	0.361869	-5.71678	PGCp - GFDp	non-DE	TG(O-50:1) or TG(P-50:0)	TG 50:1	832.752	Glycerolipids [GL]	Triradylglycerols [GL03]	Triacylglycerols [GL0301]	TG	GL	50	1		5283474			LMGL03010005
LPC20_4	-0.205862	-1.2084e-16	-0.909549	0.3633	0.3633	-5.71913	PGCp - GFDp	non-DE	LPC(20:4)	LPC 20:4	543.332	Glycerophospholipids [GP]	Glycerophosphocholines [GP01]	Monoacylglycerophosphocholines [GP0105]	LPC	GP	20	4	HMDB0010395	24779476	NA	C04230
Myristoyl_L_carnitine	0.205507	-1.84914e-16	0.902382	0.367092	0.367092	-5.72532	PGCp - GFDp	non-DE	Myristoyl-L-carnitine	CAR 14:0	371.304	Fatty Acyls [FA]	Fatty esters [FA07]	Fatty acyl carnitines [FA0707]	Car	FA	14	0	HMDB0005066	53477791	84634	NA
PC36_5_3	0.201223	9.16451e-17	0.893782	0.371674	0.371674	-5.73267	PGCp - GFDp	non-DE	PC(36:5)	PC 36:5	779.547	Glycerophospholipids [GP]	Glycerophosphocholines [GP01]	Diacylglycerophosphocholines [GP0101]	PC	GP	36	5	HMDB0007890	53478611	NA	C00157
PEP_16_0_18_2	0.202821	-3.35872e-18	0.893292	0.371936	0.371936	-5.73309	PGCp - GFDp	non-DE	PE(P-16:0/18:2)	PE O-34:3	699.52	Glycerophospholipids [GP]	Glycerophosphoethanolamines [GP02]	1-(1Z-alkenyl),2-acylglycerophosphoethanolamines [GP0203]	PE O-	GP	34	3	HMDB0011343	52925127	NA	NA	LMGP02030094
PCO_34_2	-0.202789	-1.32693e-16	-0.890229	0.373577	0.373577	-5.73569	PGCp - GFDp	non-DE	PC(O-34:2)	PC O-34:2	743.583	Glycerophospholipids [GP]	Glycerophosphocholines [GP01]	1-(1Z-alkenyl),2-acylglycerophosphocholines [GP0103]	PC O-	GP	34	2	HMDB0011209	53480679	NA	NA
PC40_4_3	-0.199243	-2.68329e-17	-0.885866	0.375923	0.375923	-5.73938	PGCp - GFDp	non-DE	PC(40:4)	PC 40:4	837.625	Glycerophospholipids [GP]	Glycerophosphocholines [GP01]	Diacylglycerophosphocholines [GP0101]	PC	GP	40	4	HMDB0008054	24778868	NA	C00157
PC36_1	-0.200642	-2.06026e-16	-0.88345	0.377225	0.377225	-5.74141	PGCp - GFDp	non-DE	PC(36:1)	PC 36:1	787.609	Glycerophospholipids [GP]	Glycerophosphocholines [GP01]	Diacylglycerophosphocholines [GP0101]	PC	GP	36	1	HMDB0007887	53478609	NA	C00157
PC40_5_2	-0.199976	-4.03046e-17	-0.881324	0.378374	0.378374	-5.7432	PGCp - GFDp	non-DE	PC(40:5)	PC 40:5	835.609	Glycerophospholipids [GP]	Glycerophosphocholines [GP01]	Diacylglycerophosphocholines [GP0101]	PC	GP	40	5	HMDB0008055	24778871	NA	C00157
PC18_0_18_0	-0.196283	-1.11318e-16	-0.859619	0.390224	0.390224	-5.76119	PGCp - GFDp	non-DE	PC(18:0/18:0)	PC 36:0	789.625	Glycerophospholipids [GP]	Glycerophosphocholines [GP01]	Diacylglycerophosphocholines [GP0101]	PC	GP	36	0	HMDB0008036	94190	83718	C00157
PEP_18_0_22_5_+_PEP_20_1_20_4	0.195122	-1.42017e-16	0.858459	0.390864	0.390864	-5.76214	PGCp - GFDp	non-DE	PE(P-18:0/22:5) + PE(P-20:1/20:4)	PE O-40:5	779.583	Glycerophospholipids [GP]	Glycerophosphoethanolamines [GP02]	1-(1Z-alkenyl),2-acylglycerophosphoethanolamines [GP0203]	PE O-	GP	40	5	HMDB0011391	52925094	NA	NA	LMGP02030061
PC40_5_1	-0.191664	-4.1172e-17	-0.853785	0.393448	0.393448	-5.76595	PGCp - GFDp	non-DE	PC(40:5)	PC 40:5	835.609	Glycerophospholipids [GP]	Glycerophosphocholines [GP01]	Diacylglycerophosphocholines [GP0101]	PC	GP	40	5	HMDB0008055	24778871	NA	C00157
TG56_5_2	-0.19177	8.22517e-17	-0.850932	0.39503	0.39503	-5.76826	PGCp - GFDp	non-DE	TG(56:5)	TG 56:5	908.783	Glycerolipids [GL]	Triradylglycerols [GL03]	Triacylglycerols [GL0301]	TG	GL	56	5		9544578	180858		LMGL03010616
TG51_4	-0.193159	-7.63832e-17	-0.850156	0.395461	0.395461	-5.76889	PGCp - GFDp	non-DE	TG(51:4)	TG 51:4	840.721	Glycerolipids [GL]	Triradylglycerols [GL03]	Triacylglycerols [GL0301]	TG	GL	51	4	NA	NA	NA	NA	LMGL03012907
PCO_34_3_1	0.192998	-3.91236e-17	0.847513	0.396931	0.396931	-5.77103	PGCp - GFDp	non-DE	PC(O-34:3)	PC O-34:3	741.567	Glycerophospholipids [GP]	Glycerophosphocholines [GP01]	1-(1Z-alkenyl),2-acylglycerophosphocholines [GP0103]	PC O-	GP	34	3	HMDB0011211	24779386	84557	NA
PCO_38_5_3	0.193601	5.90544e-18	0.843688	0.399064	0.399064	-5.77411	PGCp - GFDp	non-DE	PC(O-38:5)	PC O-38:5	793.599	Glycerophospholipids [GP]	Glycerophosphocholines [GP01]	1-(1Z-alkenyl),2-acylglycerophosphocholines [GP0103]	PC O-	GP	38	5	HMDB0011253	24779390	NA	NA
PC39_6_2	-0.189849	2.43599e-18	-0.843207	0.399333	0.399333	-5.77449	PGCp - GFDp	non-DE	PC(39:6)	PC 39:6	819.578	Glycerophospholipids [GP]	Glycerophosphocholines [GP01]	Diacylglycerophosphocholines [GP0101]	PC	GP	39	6	NA	NA	NA	NA
PC35_1_2	-0.189212	-1.43936e-16	-0.833677	0.404681	0.404681	-5.7821	PGCp - GFDp	non-DE	PC(35:1)	PC 35:1	773.593	Glycerophospholipids [GP]	Glycerophosphocholines [GP01]	Diacylglycerophosphocholines [GP0101]	PC	GP	35	1	HMDB0007945	52922324	NA	C00157
PCO_38_6_2	-0.187813	8.46508e-17	-0.829772	0.406884	0.406884	-5.7852	PGCp - GFDp	non-DE	PC(O-38:6)	PC O-38:6	791.583	Glycerophospholipids [GP]	Glycerophosphocholines [GP01]	1-alkyl,2-acylglycerophosphocholines [GP0102]	PC O-	GP	38	6	HMDB0013409	16759366	1077065	NA
SMd18_2_18_1	-0.188027	7.91421e-17	-0.821237	0.411725	0.411725	-5.7919	PGCp - GFDp	non-DE	SM(d18:2/18:1)	SM 36:3;O2	726.568	Sphingolipids [SP]	Phosphosphingolipids [SP03]	Ceramide phosphocholines (sphingomyelins) [SP0301]	SM	SP	36	3	NA	52931155	105799	NA	LMSP03010047
PC40_7_2	-0.181787	6.90198e-17	-0.807612	0.419524	0.419524	-5.80247	PGCp - GFDp	non-DE	PC(40:7)	PC 40:7	831.578	Glycerophospholipids [GP]	Glycerophosphocholines [GP01]	Diacylglycerophosphocholines [GP0101]	PC	GP	40	7	HMDB0008090	24778901	NA	C00157
TG53_2_1	-0.187733	3.53957e-17	-0.80529	0.420862	0.420862	-5.80426	PGCp - GFDp	non-DE	TG(53:2)	TG 53:2	872.783	Glycerolipids [GL]	Triradylglycerols [GL03]	Triacylglycerols [GL0301]	TG	GL	53	2	NA	56938649	90494	NA	LMGL03014860
PC33_0	-0.180806	1.35636e-16	-0.796071	0.426198	0.426198	-5.81129	PGCp - GFDp	non-DE	PC(33:0)	PC 33:0	747.578	Glycerophospholipids [GP]	Glycerophosphocholines [GP01]	Diacylglycerophosphocholines [GP0101]	PC	GP	33	0	HMDB0007937	11787533	NA	C00157
PC36_5_1	0.182095	2.64269e-17	0.795592	0.426476	0.426476	-5.81165	PGCp - GFDp	non-DE	PC(36:5)	PC 36:5	779.547	Glycerophospholipids [GP]	Glycerophosphocholines [GP01]	Diacylglycerophosphocholines [GP0101]	PC	GP	36	5	HMDB0007890	53478611	NA	C00157
TG47_2	-0.182098	2.58732e-17	-0.79548	0.426541	0.426541	-5.81173	PGCp - GFDp	non-DE	TG(47:2)	TG 47:2	788.689	Glycerolipids [GL]	Triradylglycerols [GL03]	Triacylglycerols [GL0301]	TG	GL	47	2	NA	NA	NA	NA	LMGL03013203
TG53_2_2	-0.18063	9.8178e-18	-0.794188	0.427292	0.427292	-5.81271	PGCp - GFDp	non-DE	TG(53:2)	TG 53:2	872.783	Glycerolipids [GL]	Triradylglycerols [GL03]	Triacylglycerols [GL0301]	TG	GL	53	2	NA	56938649	NA	NA	LMGL03014860
TG18_2_18_2_18_2_or_TG18_3_18_2_18_1_3	0.178358	-4.59886e-17	0.778863	0.436262	0.436262	-5.82419	PGCp - GFDp	non-DE	TG(18:2/18:2/18:2) or TG(18:3/18:2/18:1)	TG 54:6	878.736	Glycerolipids [GL]	Triradylglycerols [GL03]	Triacylglycerols [GL0301]	TG	GL	54	6	HMDB0005474	5322095	75844	C00422	LMGL03010371
PE16_0_18_2	-0.176799	-1.16042e-16	-0.775602	0.438185	0.438185	-5.8266	PGCp - GFDp	non-DE	PE(16:0/18:2)	PE 34:2	715.515	Glycerophospholipids [GP]	Glycerophosphoethanolamines [GP02]	Diacylglycerophosphoethanolamines [GP0201]	PE	GP	34	2	HMDB0008928	9546747	NA	C00350	LMGP02010042
PCO_32_1	-0.174108	3.0353e-17	-0.770236	0.441359	0.441359	-5.83055	PGCp - GFDp	non-DE	PC(O-32:1)	PC O-32:1	717.567	Glycerophospholipids [GP]	Glycerophosphocholines [GP01]	1-alkyl,2-acylglycerophosphocholines [GP0102]	PC O-	GP	32	1	HMDB0013404	52923742	NA	NA
TG54_7_2	-0.173549	4.75342e-17	-0.765465	0.444192	0.444192	-5.83404	PGCp - GFDp	non-DE	TG(54:7)	TG 54:7	876.721	Glycerolipids [GL]	Triradylglycerols [GL03]	Triacylglycerols [GL0301]	TG	GL	54	7		9544547			LMGL03010585
hexadecenoylcarnitine_C16_1_Car	0.177785	-5.50682e-17	0.765025	0.444454	0.444454	-5.83436	PGCp - GFDp	non-DE	hexadecenoylcarnitine (C16:1-Car)	CAR 16:1	399.335	Fatty Acyls [FA]	Fatty esters [FA07]	Fatty acyl carnitines [FA0707]	Car	FA	16	0	HMDB0240783
TG56_5_1	-0.172296	1.34626e-17	-0.749734	0.453608	0.453608	-5.84539	PGCp - GFDp	non-DE	TG(56:5)	TG 56:5	908.783	Glycerolipids [GL]	Triradylglycerols [GL03]	Triacylglycerols [GL0301]	TG	GL	56	5		9544578	180858		LMGL03010616
Cerd18_1_18_0	-0.16454	-2.40647e-17	-0.725947	0.468057	0.468057	-5.86211	PGCp - GFDp	non-DE	Cer(d18:1/18:0)	Cer 36:1;O2	565.543	Sphingolipids [SP]	Ceramides [SP02]	N-acylsphingosines (ceramides) [SP0201]	Cer	SP	36	1	HMDB0004950	5283565	72961	C00195
TG51_3_1	-0.16531	7.07361e-17	-0.725302	0.468452	0.468452	-5.86255	PGCp - GFDp	non-DE	TG(51:3)	TG 51:3	842.736	Glycerolipids [GL]	Triradylglycerols [GL03]	Triacylglycerols [GL0301]	TG	GL	51	3	NA	NA	NA	NA	LMGL03010055
SMd38_2	-0.164202	1.69191e-16	-0.724547	0.468916	0.468916	-5.86308	PGCp - GFDp	non-DE	SM(d38:2)	SM 38:2;O2	756.615	Sphingolipids [SP]	Phosphosphingolipids [SP03]	Ceramide phosphocholines (sphingomyelins) [SP0301]	SM	SP	38	2	NA	52931179	90494		LMSP03010059
PC36_2_1	-0.16303	1.28812e-16	-0.712151	0.476553	0.476553	-5.87156	PGCp - GFDp	non-DE	PC(36:2)	PC 36:2	785.593	Glycerophospholipids [GP]	Glycerophosphocholines [GP01]	Diacylglycerophosphocholines [GP0101]	PC	GP	36	2	HMDB0007888	52922236	NA	C00157
Butyrylcarnitine	-0.160675	4.20763e-18	-0.706747	0.479904	0.479904	-5.87521	PGCp - GFDp	non-DE	Butyrylcarnitine	CAR 4:0	231.147	Fatty Acyls [FA]	Fatty esters [FA07]	Fatty acyl carnitines [FA0707]	Car	FA	4	0	HMDB0002013	439829	NA	C02862
SMd40_2	-0.157619	-2.52458e-17	-0.695299	0.487045	0.487045	-5.88285	PGCp - GFDp	non-DE	SM(d40:2)	SM 40:2;O2	784.646	Sphingolipids [SP]	Phosphosphingolipids [SP03]	Ceramide phosphocholines (sphingomyelins) [SP0301]	SM	SP	40	2	HMDB0012104	52931203	74533	C00550	LMSP03010072
PCO_36_3_3	-0.155891	-1.53615e-16	-0.689894	0.490436	0.490436	-5.88642	PGCp - GFDp	non-DE	PC(O-36:3)	PC O-36:3	769.599	Glycerophospholipids [GP]	Glycerophosphocholines [GP01]	1-(1Z-alkenyl),2-acylglycerophosphocholines [GP0103]	PC O-	GP	36	3	HMDB0011217	52923906	NA	NA
Cerd18_1_24_1	-0.155289	-1.53975e-16	-0.687385	0.492014	0.492014	-5.88806	PGCp - GFDp	non-DE	Cer(d18:1/24:1)	FMC-5 18:1;O2/24:1	1019.73	Sphingolipids [SP]	Neutral glycosphingolipids [SP05]	Simple Glc series [SP0501]	Cer	SP	42	2	NA	52931247	NA	NA	LMSP05010036
PE16_1e_20_5	0.153852	-2.04476e-17	0.680785	0.49618	0.49618	-5.89236	PGCp - GFDp	non-DE	PE(16:1e/20:5)	PE 36:6	735.484	Glycerophospholipids [GP]	Glycerophosphoethanolamines [GP02]	Diacylglycerophosphoethanolamines [GP0201]	PE	GP	36	4	HMDB0008972	52924236	NA	C00350	LMGP02010533
PC37_2	-0.154587	7.27753e-17	-0.678925	0.497357	0.497357	-5.89357	PGCp - GFDp	non-DE	PC(37:2)	PC 37:2	799.609	Glycerophospholipids [GP]	Glycerophosphocholines [GP01]	Diacylglycerophosphocholines [GP0101]	PC	GP	37	2	HMDB0007954	52922338	NA	C00157
PCO_40_4	-0.154293	-1.10815e-16	-0.678449	0.497659	0.497659	-5.89388	PGCp - GFDp	non-DE	PC(O-40:4)	PC O-40:4	823.645	Glycerophospholipids [GP]	Glycerophosphocholines [GP01]	1-(1Z-alkenyl),2-acylglycerophosphocholines [GP0103]	PC O-	GP	40	4	HMDB0011324	53480831	NA	NA
L_Carnitine	-0.156876	-2.48605e-16	-0.676574	0.498848	0.498848	-5.89509	PGCp - GFDp	non-DE	L-Carnitine	CAR 0:0	161.199	Fatty Acyls [FA]	Fatty esters [FA07]	Fatty acyl carnitines [FA0707]	Car	FA	0	0	HMDB0000062	10917	16347	C00318
PCP_18_0_22_6	-0.152249	-4.96795e-17	-0.676192	0.49909	0.49909	-5.89533	PGCp - GFDp	non-DE	PC(P-18:0/22:6)	PC O-40:7	817.599	Glycerophospholipids [GP]	Glycerophosphocholines [GP01]	1-(1Z-alkenyl),2-acylglycerophosphocholines [GP0103]	PC O-	GP	40	7	HMDB0011262	42607430	NA	NA
TG48_4_1	-0.153546	-1.00799e-16	-0.675071	0.499801	0.499801	-5.89605	PGCp - GFDp	non-DE	TG(48:4)	TG 48:4	798.674	Glycerolipids [GL]	Triradylglycerols [GL03]	Triacylglycerols [GL0301]	TG	GL	48	4	NA	NA	NA	NA	LMGL03012719
PE16_0_22_6	0.151533	9.95897e-17	0.673195	0.500993	0.500993	-5.89726	PGCp - GFDp	non-DE	PE(16:0/22:6)	PE 38:6	763.515	Glycerophospholipids [GP]	Glycerophosphoethanolamines [GP02]	Diacylglycerophosphoethanolamines [GP0201]	PE	GP	38	6	HMDB0008946	9546799	78261	C00350	LMGP02010095
PCO_38_5_2	-0.153321	5.9645e-17	-0.66405	0.506826	0.506826	-5.90308	PGCp - GFDp	non-DE	PC(O-38:5)	PC O-38:5	793.599	Glycerophospholipids [GP]	Glycerophosphocholines [GP01]	1-(1Z-alkenyl),2-acylglycerophosphocholines [GP0103]	PC O-	GP	38	5	HMDB0011253	24779390	NA	NA
Isovaleryl_carnitine	0.15123	-5.19033e-17	0.66395	0.50689	0.50689	-5.90315	PGCp - GFDp	non-DE	Isovaleryl-carnitine	CAR 5:0	245.163	Fatty Acyls [FA]	Fatty esters [FA07]	Fatty acyl carnitines [FA0707]	Car	FA	5	0	HMDB0000688	6426851	73025	NA
TG18_2_18_2_18_2_or_TG18_3_18_2_18_1_2	-0.149271	-3.6909e-18	-0.660635	0.509013	0.509013	-5.90524	PGCp - GFDp	non-DE	TG(18:2/18:2/18:2) or TG(18:3/18:2/18:1)	TG 54:6	878.736	Glycerolipids [GL]	Triradylglycerols [GL03]	Triacylglycerols [GL0301]	TG	GL	54	6	HMDB0005474	5322095	75844	C00422	LMGL03010371
TG50_5_2	-0.151165	-5.20417e-17	-0.658418	0.510435	0.510435	-5.90663	PGCp - GFDp	non-DE	TG(50:5)	TG 50:5	824.689	Glycerolipids [GL]	Triradylglycerols [GL03]	Triacylglycerols [GL0301]	TG	GL	50	5	NA	NA	NA	NA	LMGL03015708
TG58_9	-0.148047	1.5834e-17	-0.654422	0.513004	0.513004	-5.90913	PGCp - GFDp	non-DE	TG(58:9)	TG 58:9	928.752	Glycerolipids [GL]	Triradylglycerols [GL03]	Triacylglycerols [GL0301]	TG	GL	58	9	HMDB0053863	56940390	NA	NA	LMGL03016608
PC18_0p_18_19Z	-0.147009	-4.63577e-17	-0.642175	0.52092	0.52092	-5.91669	PGCp - GFDp	non-DE	PC(18:0p/18:1(9Z))	PC O-36:2	771.614	Glycerophospholipids [GP]	Glycerophosphocholines [GP01]	1-(1Z-alkenyl),2-acylglycerophosphocholines [GP0103]	PC O-	GP	36	2	HMDB0011243	42607428	NA	NA
PC33_1	-0.144907	-1.6848e-16	-0.637203	0.524152	0.524152	-5.91972	PGCp - GFDp	non-DE	PC(33:1)	PC 33:1	745.562	Glycerophospholipids [GP]	Glycerophosphocholines [GP01]	Diacylglycerophosphocholines [GP0101]	PC	GP	33	1	HMDB0007938	24778662	NA	C00157
TG60_7	-0.143091	-7.37257e-17	-0.629333	0.529288	0.529288	-5.92447	PGCp - GFDp	non-DE	TG(60:7)	TG 60:7	960.815	Glycerolipids [GL]	Triradylglycerols [GL03]	Triacylglycerols [GL0301]	TG	GL	60	7		9545430			LMGL03011469
PC40_6_1	-0.138655	-1.58441e-16	-0.610895	0.541421	0.541421	-5.93536	PGCp - GFDp	non-DE	PC(40:6)	PC 40:6	833.593	Glycerophospholipids [GP]	Glycerophosphocholines [GP01]	Diacylglycerophosphocholines [GP0101]	PC	GP	40	6	HMDB0008057	24778876	NA	C00157
Cerd18_1_23_0	-0.137439	1.82499e-16	-0.60935	0.542444	0.542444	-5.93626	PGCp - GFDp	non-DE	Cer(d18:1/23:0)	Cer 41:1;O2	635.622	Sphingolipids [SP]	Ceramides [SP02]	N-acylsphingosines (ceramides) [SP0201]	Cer	SP	41	1	HMDB0000950	52931115	84372	NA
TG18_1_18_1_22_6	-0.133944	3.61339e-17	-0.595867	0.551411	0.551411	-5.944	PGCp - GFDp	non-DE	TG(18:1/18:1/22:6)	TG 58:8	930.768	Glycerolipids [GL]	Triradylglycerols [GL03]	Triacylglycerols [GL0301]	TG	GL	58	8	HMDB10465	9545350	NA	NA	LMGL03011389
TG58_10_1	-0.13395	-5.7209e-18	-0.59009	0.555276	0.555276	-5.94726	PGCp - GFDp	non-DE	TG(58:10)	TG 58:10	926.736	Glycerolipids [GL]	Triradylglycerols [GL03]	Triacylglycerols [GL0301]	TG	GL	58	10	HMDB0053875	56936898	NA	NA	LMGL03013108
PC38_3_2	-0.13451	3.91236e-17	-0.588729	0.556189	0.556189	-5.94803	PGCp - GFDp	non-DE	PC(38:3)	PC 38:3	811.609	Glycerophospholipids [GP]	Glycerophosphocholines [GP01]	Diacylglycerophosphocholines [GP0101]	PC	GP	38	3	HMDB0008020	52922473	NA	C00157
PC35_3_1	-0.135013	3.32181e-17	-0.585159	0.558585	0.558585	-5.95002	PGCp - GFDp	non-DE	PC(35:3)	PC 35:3	769.562	Glycerophospholipids [GP]	Glycerophosphocholines [GP01]	Diacylglycerophosphocholines [GP0101]	PC	GP	35	3	HMDB0007948	52922328	NA	C00157
SMd36_1	-0.132623	1.59705e-16	-0.583298	0.559837	0.559837	-5.95106	PGCp - GFDp	non-DE	SM(d36:1)	SM 36:1;O2	730.599	Sphingolipids [SP]	Phosphosphingolipids [SP03]	Ceramide phosphocholines (sphingomyelins) [SP0301]	SM	SP	36	1	HMDB0062559	6453725	83358	NA	LMSP03010001
PCO_38_6_3	-0.132034	2.46875e-17	-0.575962	0.564782	0.564782	-5.95511	PGCp - GFDp	non-DE	PC(O-38:6)	PC O-38:6	791.583	Glycerophospholipids [GP]	Glycerophosphocholines [GP01]	1-alkyl,2-acylglycerophosphocholines [GP0102]	PC O-	GP	38	6	HMDB0013409	16759366	1077065	NA
PCO_38_6_1	-0.128978	-9.62772e-17	-0.57027	0.568635	0.568635	-5.95822	PGCp - GFDp	non-DE	PC(O-38:6)	PC O-38:6	791.583	Glycerophospholipids [GP]	Glycerophosphocholines [GP01]	1-alkyl,2-acylglycerophosphocholines [GP0102]	PC O-	GP	38	6	HMDB0013409	16759366	1077065	NA
SMd33_1	-0.127362	-5.55112e-17	-0.561319	0.574717	0.574717	-5.96304	PGCp - GFDp	non-DE	SM(d33:1)	SM 33:1;O2	688.552	Sphingolipids [SP]	Phosphosphingolipids [SP03]	Ceramide phosphocholines (sphingomyelins) [SP0301]	SM	SP	33	1	NA	52931139	64485	NA	LMSP03010038
SMd42_3	-0.126018	7.76935e-17	-0.55541	0.57875	0.57875	-5.96618	PGCp - GFDp	non-DE	SM(d42:3)	SM 42:3;O2	810.661	Sphingolipids [SP]	Phosphosphingolipids [SP03]	Ceramide phosphocholines (sphingomyelins) [SP0301]	SM	SP	42	3	NA	52931215	138578	NA	LMSP03010080
PEO_16_0_22_6_or_PEP_18_0_20_5	0.124654	-4.27222e-17	0.553116	0.580319	0.580319	-5.9674	PGCp - GFDp	non-DE	PE(O-16:0/22:6) or PE(P-18:0/20:5)	PE O-38:6	749.536	Glycerophospholipids [GP]	Glycerophosphoethanolamines [GP02]	1-alkyl,2-acylglycerophosphoethanolamines [GP0202]	PE O-	GP	38	6	NA	NA	NA	NA	LMGP02020020
PC34_3_2	0.123054	-1.05071e-16	0.540945	0.588677	0.588677	-5.97374	PGCp - GFDp	non-DE	PC(34:3)	PC 34:3	755.547	Glycerophospholipids [GP]	Glycerophosphocholines [GP01]	Diacylglycerophosphocholines [GP0101]	PC	GP	34	3	HMDB0007881	53478605	NA	C00157
PC35_2	-0.123502	-1.27336e-16	-0.53752	0.591039	0.591039	-5.9755	PGCp - GFDp	non-DE	PC(35:2)	PC 35:2	771.578	Glycerophospholipids [GP]	Glycerophosphocholines [GP01]	Diacylglycerophosphocholines [GP0101]	PC	GP	35	2	HMDB0007946	52922326	NA	C00157
PCO_38_6_4	-0.124585	4.73081e-17	-0.537103	0.591327	0.591327	-5.97571	PGCp - GFDp	non-DE	PC(O-38:6)	PC O-38:6	791.583	Glycerophospholipids [GP]	Glycerophosphocholines [GP01]	1-alkyl,2-acylglycerophosphocholines [GP0102]	PC O-	GP	38	6	HMDB0013409	16759366	1077065	NA
LPC22_6	-0.118445	-6.06784e-17	-0.527058	0.598281	0.598281	-5.9808	PGCp - GFDp	non-DE	LPC(22:6)	LPC 22:6	567.332	Glycerophospholipids [GP]	Glycerophosphocholines [GP01]	Monoacylglycerophosphocholines [GP0105]	LPC	GP	22	6	HMDB0010404	10415542	73873	C04230
HexCerd18_1_23_0	-0.118255	-1.28536e-16	-0.523914	0.600465	0.600465	-5.98238	PGCp - GFDp	non-DE	HexCer(d18:1/23:0)	HexCer 41:1;O2	797.674	Sphingolipids [SP]	Neutral glycosphingolipids [SP05]	Simple Glc series [SP0501]	Cer	SP	41	1	NA	NA	NA	NA	LMSP0501AA32
PC38_6_2	-0.114383	1.28536e-16	-0.509512	0.610516	0.610516	-5.98947	PGCp - GFDp	non-DE	PC(38:6)	PC 38:6	805.562	Glycerophospholipids [GP]	Glycerophosphocholines [GP01]	Diacylglycerophosphocholines [GP0101]	PC	GP	38	6	HMDB0007991	6441886	NA	C00157
PE18_1e_22_6	0.110849	1.32319e-16	0.492124	0.62275	0.62275	-5.99776	PGCp - GFDp	non-DE	PE(18:1e/22:6)	PE 40:7	789.531	Glycerophospholipids [GP]	Glycerophosphoethanolamines [GP02]	Diacylglycerophosphoethanolamines [GP0201]	PE	GP	40	7	HMDB0009078	52922113	NA	C00350	LMGP02011264
TGO_52_2_or_TGP_52_1	-0.110053	1.03493e-16	-0.485226	0.627632	0.627632	-6.00098	PGCp - GFDp	non-DE	TG(O-52:2) or TG(P-52:1)	TG 52:2	858.768	Glycerolipids [GL]	Triradylglycerols [GL03]	Triacylglycerols [GL0301]	TG	GL	52	2		9544051			LMGL03010084
TG56_8_1	0.109889	-4.36311e-17	0.477623	0.633033	0.633033	-6.00446	PGCp - GFDp	non-DE	TG(56:8)	TG 56:8	902.736	Glycerolipids [GL]	Triradylglycerols [GL03]	Triacylglycerols [GL0301]	TG	GL	56	8	HMDB05392	9544762	NA	C00422	LMGL03010801
PEO_38_5_or_PEP_38_4	0.108069	1.4592e-16	0.471451	0.637431	0.637431	-6.00725	PGCp - GFDp	non-DE	PE(O-38:5) or PE(P-38:4)	PE O-38:5	751.552	Glycerophospholipids [GP]	Glycerophosphoethanolamines [GP02]	1-(1Z-alkenyl),2-acylglycerophosphoethanolamines [GP0203]	PE O-	GP	38	5	HMDB0005779	9547058	NA	C00350	LMGP02030003
PCO_36_5_1	-0.103171	6.20071e-18	-0.454927	0.64927	0.64927	-6.01455	PGCp - GFDp	non-DE	PC(O-36:5)	PC O-36:5	765.567	Glycerophospholipids [GP]	Glycerophosphocholines [GP01]	1-(1Z-alkenyl),2-acylglycerophosphocholines [GP0103]	PC O-	GP	36	5	HMDB0011220	24779388	NA	NA
SMd18_1_24_4	-0.102485	1.25444e-16	-0.448874	0.653629	0.653629	-6.01715	PGCp - GFDp	non-DE	SM(d18:1/24:4)	SM 42:5;O2		Sphingolipids [SP]	Phosphosphingolipids [SP03]	Ceramide phosphocholines (sphingomyelins) [SP0301]	SM	SP	42	5	NA	NA	NA	NA	NA
PC38_4_1	-0.102058	2.00785e-17	-0.44255	0.658196	0.658196	-6.01984	PGCp - GFDp	non-DE	PC(38:4)	PC 38:4	809.593	Glycerophospholipids [GP]	Glycerophosphocholines [GP01]	Diacylglycerophosphocholines [GP0101]	PC	GP	38	4	HMDB0007988	24778732	NA	C00157
SMd42_2_2	-0.0997151	2.15964e-16	-0.437965	0.661515	0.661515	-6.02176	PGCp - GFDp	non-DE	SM(d42:2)	SM 42:2;O2	812.677	Sphingolipids [SP]	Phosphosphingolipids [SP03]	Ceramide phosphocholines (sphingomyelins) [SP0301]	SM	SP	42	2	HMDB0012107	44260126	17636	C00550	LMSP03010007
PC38_1	-0.0965369	2.25699e-17	-0.427936	0.668799	0.668799	-6.0259	PGCp - GFDp	non-DE	PC(38:1)	PC 38:1	815.64	Glycerophospholipids [GP]	Glycerophosphocholines [GP01]	Diacylglycerophosphocholines [GP0101]	PC	GP	38	1	HMDB0007894	24778643	NA	C00157
CE20_5	-0.0951397	1.02829e-16	-0.423589	0.671965	0.671965	-6.02766	PGCp - GFDp	non-DE	CE(20:5)	CE 20:5	670.569	Sterol Lipids [ST]	Sterols [ST01]	Steryl esters [ST0102]	CE	ST	20	5	HMDB06731	10372299	84969	NA
SMd18_0_16_0	-0.0952257	1.14787e-16	-0.419467	0.674973	0.674973	-6.02932	PGCp - GFDp	non-DE	SM(d18:0/16:0)	SM 34:0;O2	704.583	Sphingolipids [SP]	Phosphosphingolipids [SP03]	Ceramide phosphocholines (sphingomyelins) [SP0301]	SM	SP	34	0	HMDB0062665	9939965	78647		LMSP03010004
LPC16_0e	-0.0955656	5.68768e-17	-0.41674	0.676966	0.676966	-6.0304	PGCp - GFDp	non-DE	LPC(16:0e)	LPC O-16:0	481.353	Glycerophospholipids [GP]	Glycerophosphocholines [GP01]	Monoalkylglycerophosphocholines [GP0106]	LPC	GP	16	0	NA	NA	NA	NA
PE18_2e_22_6	0.0930437	1.41823e-17	0.410725	0.68137	0.68137	-6.03278	PGCp - GFDp	non-DE	PE(18:2e/22:6)	PE 40:8	787.515	Glycerophospholipids [GP]	Glycerophosphoethanolamines [GP02]	Diacylglycerophosphoethanolamines [GP0201]	PE	GP	40	8	HMDB0009111	52924892	NA	C00350	LMGP02011191
TG55_5	-0.0900384	-1.44282e-16	-0.398488	0.690363	0.690363	-6.03749	PGCp - GFDp	non-DE	TG(55:5)	TG 55:5	894.768	Glycerolipids [GL]	Triradylglycerols [GL03]	Triacylglycerols [GL0301]	TG	GL	55	5		9544544			LMGL03010582
PEP_16_0_22_6	0.088631	-6.51536e-17	0.394229	0.693504	0.693504	-6.0391	PGCp - GFDp	non-DE	PE(P-16:0/22:6)	PE O-38:7	747.52	Glycerophospholipids [GP]	Glycerophosphoethanolamines [GP02]	1-(1Z-alkenyl),2-acylglycerophosphoethanolamines [GP0203]	PE O-	GP	38	7	HMDB0005780	5283497	NA	C00350	LMGP02030001
PC35_1_1	-0.0878047	1.02902e-16	-0.384962	0.700355	0.700355	-6.04254	PGCp - GFDp	non-DE	PC(35:1)	PC 35:1	773.593	Glycerophospholipids [GP]	Glycerophosphocholines [GP01]	Diacylglycerophosphocholines [GP0101]	PC	GP	35	1	HMDB0007945	52922324	NA	C00157
PC32_2	-0.0876807	-1.30141e-16	-0.383953	0.701102	0.701102	-6.04291	PGCp - GFDp	non-DE	PC(32:2)	PC 32:2	729.531	Glycerophospholipids [GP]	Glycerophosphocholines [GP01]	Diacylglycerophosphocholines [GP0101]	PC	GP	32	2	HMDB0007874	24778624	NA	C00157
LPC20_5	0.0838488	7.29414e-17	0.366547	0.714042	0.714042	-6.04914	PGCp - GFDp	non-DE	LPC(20:5)	LPC 20:5	541.317	Glycerophospholipids [GP]	Glycerophosphocholines [GP01]	Monoacylglycerophosphocholines [GP0105]	LPC	GP	20	5	HMDB0010397	11757087	NA	C04230
PE16_0_18_1	-0.0827928	-7.34858e-17	-0.364997	0.715198	0.715198	-6.04968	PGCp - GFDp	non-DE	PE(16:0/18:1)	PE 34:1	717.531	Glycerophospholipids [GP]	Glycerophosphoethanolamines [GP02]	Diacylglycerophosphoethanolamines [GP0201]	PE	GP	34	1	HMDB0008926	9546726	NA	C00350	LMGP02010010
PE18_0_20_4	-0.077553	-7.70291e-17	-0.34086	0.733287	0.733287	-6.05779	PGCp - GFDp	non-DE	PE(18:0/20:4)	PE 38:4	767.547	Glycerophospholipids [GP]	Glycerophosphoethanolamines [GP02]	Diacylglycerophosphoethanolamines [GP0201]	PE	GP	38	5	HMDB0009003	5289133	NA	C00350	LMGP02010118
PC39_0	-0.0768931	-2.9828e-16	-0.338802	0.734836	0.734836	-6.05846	PGCp - GFDp	non-DE	PC(39:0)	PC 39:0	831.672	Glycerophospholipids [GP]	Glycerophosphocholines [GP01]	Diacylglycerophosphocholines [GP0101]	PC	GP	39	0	NA	NA	NA	NA
TG52_6_2	-0.0766788	2.50981e-18	-0.334702	0.737927	0.737927	-6.05977	PGCp - GFDp	non-DE	TG(52:6)	TG 52:6	850.705	Glycerolipids [GL]	Triradylglycerols [GL03]	Triacylglycerols [GL0301]	TG	GL	52	6	NA	56939514	NA	NA	LMGL03015732
LPC22_5	-0.0685198	6.61594e-18	-0.301867	0.762822	0.762822	-6.06973	PGCp - GFDp	non-DE	LPC(22:5)	LPC 22:5	569.348	Glycerophospholipids [GP]	Glycerophosphocholines [GP01]	Monoacylglycerophosphocholines [GP0105]	LPC	GP	22	5	HMDB0010402	53480473	74348	C04230
LPE20_4	0.0690953	-1.64762e-16	0.300703	0.763709	0.763709	-6.07007	PGCp - GFDp	non-DE	LPE(20:4)	LPE 20:4	501.286	Glycerophospholipids [GP]	Glycerophosphoethanolamines [GP02]	Monoacylglycerophosphoethanolamines [GP0205]	LPE	GP	20	4	HMDB0011517	42607465	64395	NA
TG18_2_22_5_16_0_2	-0.0639782	3.90682e-17	-0.283742	0.776672	0.776672	-6.07479	PGCp - GFDp	non-DE	TG(18:2/22:5/16:0)	TG 56:7	904.752	Glycerolipids [GL]	Triradylglycerols [GL03]	Triacylglycerols [GL0301]	TG	GL	56	7	NA	NA	NA	NA	LMGL03010921
PC40_8	-0.0637312	3.3052e-17	-0.281746	0.778202	0.778202	-6.07533	PGCp - GFDp	non-DE	PC(40:8)	PC 40:8	829.562	Glycerophospholipids [GP]	Glycerophosphocholines [GP01]	Diacylglycerophosphocholines [GP0101]	PC	GP	40	8	HMDB0008156	24778983	NA	C00157
TG48_4_2	-0.0631881	-4.2187e-17	-0.272874	0.785012	0.785012	-6.07767	PGCp - GFDp	non-DE	TG(48:4)	TG 48:4	798.674	Glycerolipids [GL]	Triradylglycerols [GL03]	Triacylglycerols [GL0301]	TG	GL	48	4	NA	NA	NA	NA	LMGL03012719
PE16_0_20_4	0.0566611	-1.15525e-17	0.250217	0.802476	0.802476	-6.08332	PGCp - GFDp	non-DE	PE(16:0/20:4)	PE 36:4	739.515	Glycerophospholipids [GP]	Glycerophosphoethanolamines [GP02]	Diacylglycerophosphoethanolamines [GP0201]	PE	GP	36	4	HMDB0008937	9546800	NA	C00350	LMGP02010096
PC42_8_1	-0.0569351	2.95272e-17	-0.248838	0.803542	0.803542	-6.08365	PGCp - GFDp	non-DE	PC(42:8)	PC 42:8	857.593	Glycerophospholipids [GP]	Glycerophosphocholines [GP01]	Diacylglycerophosphocholines [GP0101]	PC	GP	42	8	HMDB0008354	10854909	NA	C00157
PE38_5_1	-0.0483462	-1.73315e-16	-0.211966	0.832181	0.832181	-6.09174	PGCp - GFDp	non-DE	PE(38:5)	PE 38:5	765.531	Glycerophospholipids [GP]	Glycerophosphoethanolamines [GP02]	Diacylglycerophosphoethanolamines [GP0201]	PE	GP	38	5	HMDB0009101	52924373	NA	C00350	LMGP02010672
PC32_1	-0.0457197	7.85331e-17	-0.200658	0.841011	0.841011	-6.09397	PGCp - GFDp	non-DE	PC(32:1)	PC 32:1	731.547	Glycerophospholipids [GP]	Glycerophosphocholines [GP01]	Diacylglycerophosphocholines [GP0101]	PC	GP	32	1	HMDB0007872	24778618	NA	C00157
PC38_5_2	0.0460118	-7.19172e-17	0.200588	0.841066	0.841066	-6.09398	PGCp - GFDp	non-DE	PC(38:5)	PC 38:5	807.578	Glycerophospholipids [GP]	Glycerophosphocholines [GP01]	Diacylglycerophosphocholines [GP0101]	PC	GP	38	5	HMDB0007989	24778735	NA	C00157
PC38_6_1	0.0455714	1.35807e-16	0.199963	0.841554	0.841554	-6.0941	PGCp - GFDp	non-DE	PC(38:6)	PC 38:6	805.562	Glycerophospholipids [GP]	Glycerophosphocholines [GP01]	Diacylglycerophosphocholines [GP0101]	PC	GP	38	6	HMDB0007991	6441886	NA	C00157
PC38_4_2	-0.0427096	-1.89546e-16	-0.187604	0.851229	0.851229	-6.09638	PGCp - GFDp	non-DE	PC(38:4)	PC 38:4	809.593	Glycerophospholipids [GP]	Glycerophosphocholines [GP01]	Diacylglycerophosphocholines [GP0101]	PC	GP	38	4	HMDB0007988	24778732	NA	C00157
TG56_9	-0.039367	-9.78089e-18	-0.174612	0.861423	0.861423	-6.09862	PGCp - GFDp	non-DE	TG(56:9)	TG 56:9	900.721	Glycerolipids [GL]	Triradylglycerols [GL03]	Triacylglycerols [GL0301]	TG	GL	56	9	HMDB0050769	56936880	NA	NA	LMGL03013090
CE_fragment_2	-0.0355858	2.89736e-17	-0.155496	0.876464	0.876464	-6.10163	PGCp - GFDp	non-DE	CE fragment	CE		Sterol Lipids [ST]			CE	ST			NA	NA	NA	NA	NA
PE38_5_2	0.031181	-1.9451e-17	0.137401	0.890744	0.890744	-6.10416	PGCp - GFDp	non-DE	PE(38:5)	PE 38:5	765.531	Glycerophospholipids [GP]	Glycerophosphoethanolamines [GP02]	Diacylglycerophosphoethanolamines [GP0201]	PE	GP	38	5	HMDB0009101	52924373	NA	C00350	LMGP02010672
SMd18_1_12_0	-0.0246015	-9.75874e-17	-0.10783	0.914154	0.914154	-6.10761	PGCp - GFDp	non-DE	SM(d18:1/12:0)	SM 30:1;O2	646.505	Sphingolipids [SP]	Phosphosphingolipids [SP03]	Ceramide phosphocholines (sphingomyelins) [SP0301]	SM	SP	30	1	HMDB0012096	44260123	137334	C00550	LMSP03010002
TG58_10_2	-0.0157132	-5.46899e-17	-0.0690932	0.944931	0.944931	-6.11088	PGCp - GFDp	non-DE	TG(58:10)	TG 58:10	926.736	Glycerolipids [GL]	Triradylglycerols [GL03]	Triacylglycerols [GL0301]	TG	GL	58	10	HMDB0053875	56936898	NA	NA	LMGL03013108
TG56_8_2	0.0143318	-1.64891e-17	0.0634418	0.949429	0.949429	-6.11123	PGCp - GFDp	non-DE	TG(56:8)	TG 56:8	902.736	Glycerolipids [GL]	Triradylglycerols [GL03]	Triacylglycerols [GL0301]	TG	GL	56	8	HMDB05392	9544762	NA	C00422	LMGL03010801
PC36_5_2	-0.0118784	-6.10844e-18	-0.0528123	0.957893	0.957893	-6.11182	PGCp - GFDp	non-DE	PC(36:5)	PC 36:5	779.547	Glycerophospholipids [GP]	Glycerophosphocholines [GP01]	Diacylglycerophosphocholines [GP0101]	PC	GP	36	5	HMDB0007890	53478611	NA	C00157
SMd18_1_26_4	-0.0117052	1.89357e-16	-0.0513058	0.959093	0.959093	-6.1119	PGCp - GFDp	non-DE	SM(d18:1/26:4)	SM 44:1;O2		Sphingolipids [SP]	Phosphosphingolipids [SP03]	Ceramide phosphocholines (sphingomyelins) [SP0301]	SM	SP	44	1	NA	NA	NA	NA	NA
PC37_5	0.0103404	1.28923e-16	0.0458775	0.963418	0.963418	-6.11215	PGCp - GFDp	non-DE	PC(37:5)	PC 37:5	793.562	Glycerophospholipids [GP]	Glycerophosphocholines [GP01]	Diacylglycerophosphocholines [GP0101]	PC	GP	37	5	NA	NA	NA	NA
Palmitoylcarnitine	-0.0102244	-1.10469e-16	-0.0449199	0.964181	0.964181	-6.11219	PGCp - GFDp	non-DE	Palmitoylcarnitine	CAR 16:0	399.335	Fatty Acyls [FA]	Fatty esters [FA07]	Fatty acyl carnitines [FA0707]	Car	FA	16	0	HMDB0240783
PC40_4_1	-0.00577101	5.69321e-17	-0.0254215	0.979724	0.979724	-6.11284	PGCp - GFDp	non-DE	PC(40:4)	PC 40:4	837.625	Glycerophospholipids [GP]	Glycerophosphocholines [GP01]	Diacylglycerophosphocholines [GP0101]	PC	GP	40	4	HMDB0008054	24778868	NA	C00157
SMd18_0_14_0	-0.00128286	-5.25584e-17	-0.0056181	0.995519	0.995519	-6.11314	PGCp - GFDp	non-DE	SM(d18:0/14:0)	SM 32:0;O2	676.552	Sphingolipids [SP]	Phosphosphingolipids [SP03]	Ceramide phosphocholines (sphingomyelins) [SP0301]	SM	SP	32	0	HMDB0012085	44260138	89482	C00550	LMSP03010030

### Sheet: PGCd - GFDd
feature	logFC	AveExpr	t	P.Value	adj.P.Val	B	Contrast	lipid_type	name	Abbr	Mass	Category	Main_Class	Sub_Class	class	structural_category	totallength	totaldb	HMDB	PubChem	ChEBI	KEGG	LipidMap
octadecenoylcarnitine_C18_1_Car	0.769429	7.84686e-17	4.08248	4.84566e-05	4.84566e-05	1.66342	PGCd - GFDd	DE	octadecenoylcarnitine (C18:1-Car)	CAR 18:1	425.351	Fatty Acyls [FA]	Fatty esters [FA07]	Fatty acyl carnitines [FA0707]	Car	FA	18	1	HMDB0006464	53477837	86038	NA
octadecadienylcarnitine_C18_2_Car	0.59513	1.37523e-16	3.16194	0.00161885	0.00161885	-1.27045	PGCd - GFDd	DE	octadecadienylcarnitine (C18:2-Car)	CAR 18:2	423.335	Fatty Acyls [FA]	Fatty esters [FA07]	Fatty acyl carnitines [FA0707]	Car	FA	18	2	HMDB0006469	6450015	84098	NA
PCO_38_6_3	0.500354	2.46875e-17	2.64957	0.0081985	0.0081985	-2.58804	PGCd - GFDd	DE	PC(O-38:6)	PC O-38:6	791.583	Glycerophospholipids [GP]	Glycerophosphocholines [GP01]	1-alkyl,2-acylglycerophosphocholines [GP0102]	PC O-	GP	38	6	HMDB0013409	16759366	1077065	NA
PCO_40_4	0.47829	-1.10815e-16	2.55302	0.0108407	0.0108407	-2.81077	PGCd - GFDd	DE	PC(O-40:4)	PC O-40:4	823.645	Glycerophospholipids [GP]	Glycerophosphocholines [GP01]	1-(1Z-alkenyl),2-acylglycerophosphocholines [GP0103]	PC O-	GP	40	4	HMDB0011324	53480831	NA	NA
SMd42_2_1	0.433625	3.06391e-17	2.26856	0.0235277	0.0235277	-3.41963	PGCd - GFDd	DE	SM(d42:2)	SM 42:2;O2	812.677	Sphingolipids [SP]	Phosphosphingolipids [SP03]	Ceramide phosphocholines (sphingomyelins) [SP0301]	SM	SP	42	2	HMDB0012107	44260126	17636	C00550	LMSP03010007
Palmitoylcarnitine	0.423237	-1.10469e-16	2.25722	0.0242295	0.0242295	-3.44242	PGCd - GFDd	DE	Palmitoylcarnitine	CAR 16:0	399.335	Fatty Acyls [FA]	Fatty esters [FA07]	Fatty acyl carnitines [FA0707]	Car	FA	16	0	HMDB0240783
PE18_0_18_1	-0.368113	3.22585e-17	-1.95589	0.0507821	0.0507821	-4.00692	PGCd - GFDd	non-DE	PE(18:0/18:1)	PE 36:1	745.562	Glycerophospholipids [GP]	Glycerophosphoethanolamines [GP02]	Diacylglycerophosphoethanolamines [GP0201]	PE	GP	36	1	HMDB0008993	9546742	NA	C00350	LMGP02010036
LPC20_3	0.334367	1.40134e-16	1.77147	0.076815	0.076815	-4.31293	PGCd - GFDd	non-DE	LPC(20:3)	LPC 20:3	545.348	Glycerophospholipids [GP]	Glycerophosphocholines [GP01]	Monoacylglycerophosphocholines [GP0105]	LPC	GP	20	3	HMDB0010393	53480467	74343	C04230
SMd18_0_14_0	-0.326697	-5.25584e-17	-1.73678	0.0827619	0.0827619	-4.36714	PGCd - GFDd	non-DE	SM(d18:0/14:0)	SM 32:0;O2	676.552	Sphingolipids [SP]	Phosphosphingolipids [SP03]	Ceramide phosphocholines (sphingomyelins) [SP0301]	SM	SP	32	0	HMDB0012085	44260138	89482	C00550	LMSP03010030
TG55_1	-0.315488	4.70082e-17	-1.68084	0.0931357	0.0931357	-4.45231	PGCd - GFDd	non-DE	TG(55:1)	TG 55:1	902.83	Glycerolipids [GL]	Triradylglycerols [GL03]	Triacylglycerols [GL0301]	TG	GL	55	1		56939496			LMGL03015714
TG18_0_18_0_18_0	-0.305218	-1.63876e-17	-1.60006	0.109931	0.109931	-4.57041	PGCd - GFDd	non-DE	TG(18:0/18:0/18:0)	TG 54:0	890.83	Glycerolipids [GL]	Triradylglycerols [GL03]	Triacylglycerols [GL0301]	TG	GL	54	0	HMDB0005393	11146	45956	C00422	LMGL03010002
TG48_3	-0.301985	5.77811e-17	-1.59904	0.110156	0.110156	-4.57185	PGCd - GFDd	non-DE	TG(48:3)	TG 48:3	800.689	Glycerolipids [GL]	Triradylglycerols [GL03]	Triacylglycerols [GL0301]	TG	GL	48	3	HMDB0005432	9543989	75841	NA	LMGL03010020
PCO_40_5_2	0.299839	3.33473e-17	1.57082	0.116571	0.116571	-4.61174	PGCd - GFDd	non-DE	PC(O-40:5)	PC O-40:5	821.63	Glycerophospholipids [GP]	Glycerophosphocholines [GP01]	1-(1Z-alkenyl),2-acylglycerophosphocholines [GP0103]	PC O-	GP	40	5	HMDB0011259	52923974	NA	NA
PC35_1_1	0.295035	1.02902e-16	1.57023	0.116707	0.116707	-4.61255	PGCd - GFDd	non-DE	PC(35:1)	PC 35:1	773.593	Glycerophospholipids [GP]	Glycerophosphocholines [GP01]	Diacylglycerophosphocholines [GP0101]	PC	GP	35	1	HMDB0007945	52922324	NA	C00157
TG50_1_1	-0.292232	-7.96866e-17	-1.5666	0.117555	0.117555	-4.61764	PGCd - GFDd	non-DE	TG(50:1)	TG 50:1	832.752	Glycerolipids [GL]	Triradylglycerols [GL03]	Triacylglycerols [GL0301]	TG	GL	50	1	HMDB05360	25240460	NA	C00422	LMGL03010006
Hexanoylcarnitine	0.294575	-1.4616e-17	1.55816	0.119542	0.119542	-4.62939	PGCd - GFDd	non-DE	Hexanoylcarnitine	CAR 6:0	259.178	Fatty Acyls [FA]	Fatty esters [FA07]	Fatty acyl carnitines [FA0707]	Car	FA	6	0	HMDB0000705	6426853	70749	NA
Myristoyl_L_carnitine	0.289623	-1.84914e-16	1.54378	0.122987	0.122987	-4.64927	PGCd - GFDd	non-DE	Myristoyl-L-carnitine	CAR 14:0	371.304	Fatty Acyls [FA]	Fatty esters [FA07]	Fatty acyl carnitines [FA0707]	Car	FA	14	0	HMDB0005066	53477791	84634	NA
LPC18_1	0.278522	-1.78418e-16	1.48823	0.137035	0.137035	-4.72436	PGCd - GFDd	non-DE	LPC(18:1)	LPC 18:1	521.348	Glycerophospholipids [GP]	Glycerophosphocholines [GP01]	Monoacylglycerophosphocholines [GP0105]	LPC	GP	18	1	HMDB0062651	24779494	76071	NA
TG50_0_2	-0.277627	2.64453e-17	-1.46847	0.142321	0.142321	-4.75041	PGCd - GFDd	non-DE	TG(50:0)	TG 50:0	834.768	Glycerolipids [GL]	Triradylglycerols [GL03]	Triacylglycerols [GL0301]	TG	GL	50	0	HMDB0108576	99649112	NA	C00422	LMGL03010004
PE16_1e_20_3	-0.273736	-6.10844e-18	-1.46562	0.143097	0.143097	-4.75414	PGCd - GFDd	non-DE	PE(16:1e/20:3)	PE 36:4	739.515	Glycerophospholipids [GP]	Glycerophosphoethanolamines [GP02]	Diacylglycerophosphoethanolamines [GP0201]	PE	GP	36	6	NA	NA	NA	NA	LMGP02010532
PC33_0	0.271411	1.35636e-16	1.45063	0.147226	0.147226	-4.77363	PGCd - GFDd	non-DE	PC(33:0)	PC 33:0	747.578	Glycerophospholipids [GP]	Glycerophosphocholines [GP01]	Diacylglycerophosphocholines [GP0101]	PC	GP	33	0	HMDB0007937	11787533	NA	C00157
PCO_36_3_2	0.270517	-2.61685e-17	1.42775	0.153705	0.153705	-4.80299	PGCd - GFDd	non-DE	PC(O-36:3)	PC O-36:3	769.599	Glycerophospholipids [GP]	Glycerophosphocholines [GP01]	1-(1Z-alkenyl),2-acylglycerophosphocholines [GP0103]	PC O-	GP	36	3	HMDB0011217	52923906	NA	NA
TG50_0_1	-0.263483	-5.33151e-17	-1.41526	0.157333	0.157333	-4.81883	PGCd - GFDd	non-DE	TG(50:0)	TG 50:0	834.768	Glycerolipids [GL]	Triradylglycerols [GL03]	Triacylglycerols [GL0301]	TG	GL	50	0	HMDB0108576	99649112	NA	C00422	LMGL03010004
TG18_2_18_1_16_0	-0.26235	6.99426e-18	-1.40678	0.159832	0.159832	-4.8295	PGCd - GFDd	non-DE	TG(18:2/18:1/16:0)	TG 52:3	856.752	Glycerolipids [GL]	Triradylglycerols [GL03]	Triacylglycerols [GL0301]	TG	GL	52	3	HMDB05384	25240361	NA	C00422	LMGL03010121
TG53_2_1	-0.269657	3.53957e-17	-1.40415	0.160613	0.160613	-4.8328	PGCd - GFDd	non-DE	TG(53:2)	TG 53:2	872.783	Glycerolipids [GL]	Triradylglycerols [GL03]	Triacylglycerols [GL0301]	TG	GL	53	2	NA	56938649	90494	NA	LMGL03014860
TG52_4_1	-0.261392	-1.06076e-16	-1.39896	0.162164	0.162164	-4.83929	PGCd - GFDd	non-DE	TG(52:4)	TG 52:4	854.736	Glycerolipids [GL]	Triradylglycerols [GL03]	Triacylglycerols [GL0301]	TG	GL	52	4	HMDB05363	9544125	89756	C00422	LMGL03010160
TG16_0_18_2_18_2	-0.260351	1.44314e-17	-1.39265	0.164064	0.164064	-4.84715	PGCd - GFDd	non-DE	TG(16:0/18:2/18:2)	TG 52:4	854.736	Glycerolipids [GL]	Triradylglycerols [GL03]	Triacylglycerols [GL0301]	TG	GL	52	4	HMDB05390	25240363	NA	C00422	LMGL03010141
TG50_5_2	-0.262093	-5.20417e-17	-1.38579	0.166149	0.166149	-4.85565	PGCd - GFDd	non-DE	TG(50:5)	TG 50:5	824.689	Glycerolipids [GL]	Triradylglycerols [GL03]	Triacylglycerols [GL0301]	TG	GL	50	5	NA	NA	NA	NA	LMGL03015708
TG51_2_1	-0.256966	-4.32574e-17	-1.37104	0.170698	0.170698	-4.87378	PGCd - GFDd	non-DE	TG(51:2)	TG 51:2	844.752	Glycerolipids [GL]	Triradylglycerols [GL03]	Triacylglycerols [GL0301]	TG	GL	51	2	NA	NA	NA	NA	LMGL03010048
TG49_1	-0.256607	-4.7721e-17	-1.36559	0.172403	0.172403	-4.88043	PGCd - GFDd	non-DE	TG(49:1)	TG 49:1	818.736	Glycerolipids [GL]	Triradylglycerols [GL03]	Triacylglycerols [GL0301]	TG	GL	49	1	NA	NA	NA	NA	LMGL03013289
LPC16_0p	0.25558	1.29551e-16	1.36556	0.172413	0.172413	-4.88048	PGCd - GFDd	non-DE	LPC(16:0p)	LPC O-16:1	479.338	Glycerophospholipids [GP]	Glycerophosphocholines [GP01]	1Z-alkenylglycerophosphocholines [GP0107]	LPC	GP	16	1	HMDB0010407	10917802	NA	C04230
TG52_3	-0.250945	1.624e-17	-1.34629	0.178544	0.178544	-4.90379	PGCd - GFDd	non-DE	TG(52:3)	TG 52:3	856.752	Glycerolipids [GL]	Triradylglycerols [GL03]	Triacylglycerols [GL0301]	TG	GL	52	3	NA	NA	NA	NA	LMGL03010135
PC39_6_1	0.250781	-6.75066e-17	1.34454	0.179106	0.179106	-4.90588	PGCd - GFDd	non-DE	PC(39:6)	PC 39:6	819.578	Glycerophospholipids [GP]	Glycerophosphocholines [GP01]	Diacylglycerophosphocholines [GP0101]	PC	GP	39	6	NA	NA	NA	NA
TG54_4_1	-0.25075	-9.52806e-17	-1.34188	0.179968	0.179968	-4.90907	PGCd - GFDd	non-DE	TG(54:4)	TG 54:4	882.768	Glycerolipids [GL]	Triradylglycerols [GL03]	Triacylglycerols [GL0301]	TG	GL	54	4	NA	56936595	90494	NA	LMGL03012801
LPC16_1	0.24997	2.42603e-16	1.33113	0.183477	0.183477	-4.92188	PGCd - GFDd	non-DE	LPC(16:1)	LPC 16:1	493.317	Glycerophospholipids [GP]	Glycerophosphocholines [GP01]	Monoacylglycerophosphocholines [GP0105]	LPC	GP	16	1	HMDB0010383	24779461	NA	C04230
TG48_0	-0.244439	-3.54096e-17	-1.29609	0.195273	0.195273	-4.96296	PGCd - GFDd	non-DE	TG(48:0)	TG 48:0	806.736	Glycerolipids [GL]	Triradylglycerols [GL03]	Triacylglycerols [GL0301]	TG	GL	48	0	HMDB0106343	56938795	NA	NA	LMGL03015006
TG49_3	-0.242001	-6.4074e-17	-1.28575	0.198855	0.198855	-4.97487	PGCd - GFDd	non-DE	TG(49:3)	TG 49:3	814.705	Glycerolipids [GL]	Triradylglycerols [GL03]	Triacylglycerols [GL0301]	TG	GL	49	3	NA	NA	NA	NA	LMGL03013291
LPC20_4	0.239616	-1.2084e-16	1.28516	0.199062	0.199062	-4.97555	PGCd - GFDd	non-DE	LPC(20:4)	LPC 20:4	543.332	Glycerophospholipids [GP]	Glycerophosphocholines [GP01]	Monoacylglycerophosphocholines [GP0105]	LPC	GP	20	4	HMDB0010395	24779476	NA	C04230
L_Carnitine	-0.24498	-2.48605e-16	-1.28257	0.19997	0.19997	-4.97852	PGCd - GFDd	non-DE	L-Carnitine	CAR 0:0	161.199	Fatty Acyls [FA]	Fatty esters [FA07]	Fatty acyl carnitines [FA0707]	Car	FA	0	0	HMDB0000062	10917	16347	C00318
TG51_3_1	-0.240116	7.07361e-17	-1.27889	0.20126	0.20126	-4.98272	PGCd - GFDd	non-DE	TG(51:3)	TG 51:3	842.736	Glycerolipids [GL]	Triradylglycerols [GL03]	Triacylglycerols [GL0301]	TG	GL	51	3	NA	NA	NA	NA	LMGL03010055
TG16_0_18_2_12_0	-0.240318	3.32919e-17	-1.2707	0.204158	0.204158	-4.99203	PGCd - GFDd	non-DE	TG(16:0/18:2/12:0)	TG 46:2	774.674	Glycerolipids [GL]	Triradylglycerols [GL03]	Triacylglycerols [GL0301]	TG	GL	46	2	NA	NA	NA	NA	NA
TG48_2	-0.236808	4.17441e-17	-1.25973	0.208088	0.208088	-5.00442	PGCd - GFDd	non-DE	TG(48:2)	TG 48:2	802.705	Glycerolipids [GL]	Triradylglycerols [GL03]	Triacylglycerols [GL0301]	TG	GL	48	2	NA	NA	NA	NA	LMGL03013233
PI38_7_2	-0.237386	1.01527e-16	-1.25802	0.208705	0.208705	-5.00634	PGCd - GFDd	non-DE	PI(38:7)	PI 38:7	880.51	Glycerophospholipids [GP]	Glycerophosphoinositols [GP06]	Diacylglycerophosphoinositols [GP0601]	PI	GP	38	7	NA	NA	NA	NA	LMGP06010415
TG16_0_18_0_18_1	-0.236182	-2.38801e-17	-1.25548	0.209627	0.209627	-5.0092	PGCd - GFDd	non-DE	TG(16:0/18:0/18:1)	TG 52:1	860.783	Glycerolipids [GL]	Triradylglycerols [GL03]	Triacylglycerols [GL0301]	TG	GL	52	1	HMDB05367	5365005	89755	NA	LMGL03010085
PC18_0p_18_19Z	0.233717	-4.63577e-17	1.23934	0.215538	0.215538	-5.02716	PGCd - GFDd	non-DE	PC(18:0p/18:1(9Z))	PC O-36:2	771.614	Glycerophospholipids [GP]	Glycerophosphocholines [GP01]	1-(1Z-alkenyl),2-acylglycerophosphocholines [GP0103]	PC O-	GP	36	2	HMDB0011243	42607428	NA	NA
TG49_2	-0.232388	-3.29413e-17	-1.23478	0.217228	0.217228	-5.03219	PGCd - GFDd	non-DE	TG(49:2)	TG 49:2	816.721	Glycerolipids [GL]	Triradylglycerols [GL03]	Triacylglycerols [GL0301]	TG	GL	49	2	NA	NA	NA	NA	LMGL03013290
TG14_0_18_2_18_2	-0.232093	-5.35181e-17	-1.23303	0.217881	0.217881	-5.03412	PGCd - GFDd	non-DE	TG(14:0/18:2/18:2)	TG 50:4	826.705	Glycerolipids [GL]	Triradylglycerols [GL03]	Triacylglycerols [GL0301]	TG	GL	50	4	NA	NA	NA	NA
PC35_1_2	0.227323	-1.43936e-16	1.21586	0.224353	0.224353	-5.05289	PGCd - GFDd	non-DE	PC(35:1)	PC 35:1	773.593	Glycerophospholipids [GP]	Glycerophosphocholines [GP01]	Diacylglycerophosphocholines [GP0101]	PC	GP	35	1	HMDB0007945	52922324	NA	C00157
TG46_0	-0.226503	-6.75435e-18	-1.19745	0.231443	0.231443	-5.07271	PGCd - GFDd	non-DE	TG(46:0)	TG 46:0	778.705	Glycerolipids [GL]	Triradylglycerols [GL03]	Triacylglycerols [GL0301]	TG	GL	46	0	HMDB0108536	91866971	34074	NA	LMGL03010007
CE20_5	0.221086	1.02829e-16	1.19491	0.232432	0.232432	-5.07542	PGCd - GFDd	non-DE	CE(20:5)	CE 20:5	670.569	Sterol Lipids [ST]	Sterols [ST01]	Steryl esters [ST0102]	CE	ST	20	5	HMDB06731	10372299	84969	NA
TG16_0_16_0_16_0	-0.225009	-2.48305e-17	-1.18779	0.235223	0.235223	-5.08299	PGCd - GFDd	non-DE	TG(16:0/16:0/16:0)	TG 48:0	806.736	Glycerolipids [GL]	Triradylglycerols [GL03]	Triacylglycerols [GL0301]	TG	GL	48	0	HMDB0005356	11147	77393	NA	LMGL03010001
TG54_5_1	-0.222132	-7.23601e-17	-1.18465	0.236462	0.236462	-5.08631	PGCd - GFDd	non-DE	TG(54:5)	TG 54:5	880.752	Glycerolipids [GL]	Triradylglycerols [GL03]	Triacylglycerols [GL0301]	TG	GL	54	5		9544433			LMGL03010470
TG47_2	-0.222338	2.58732e-17	-1.17904	0.23869	0.23869	-5.09224	PGCd - GFDd	non-DE	TG(47:2)	TG 47:2	788.689	Glycerolipids [GL]	Triradylglycerols [GL03]	Triacylglycerols [GL0301]	TG	GL	47	2	NA	NA	NA	NA	LMGL03013203
TG50_1_2	-0.220545	-3.33288e-17	-1.17885	0.238764	0.238764	-5.09243	PGCd - GFDd	non-DE	TG(50:1)	TG 50:1	832.752	Glycerolipids [GL]	Triradylglycerols [GL03]	Triacylglycerols [GL0301]	TG	GL	50	1	HMDB05360	25240460	NA	C00422	LMGL03010006
TG51_4	-0.219107	-7.63832e-17	-1.17066	0.242042	0.242042	-5.10103	PGCd - GFDd	non-DE	TG(51:4)	TG 51:4	840.721	Glycerolipids [GL]	Triradylglycerols [GL03]	Triacylglycerols [GL0301]	TG	GL	51	4	NA	NA	NA	NA	LMGL03012907
TG18_2_18_1_18_1	-0.218855	-6.25239e-17	-1.17037	0.242156	0.242156	-5.10132	PGCd - GFDd	non-DE	TG(18:2/18:1/18:1)	TG 54:4	882.768	Glycerolipids [GL]	Triradylglycerols [GL03]	Triacylglycerols [GL0301]	TG	GL	54	4	HMDB05455	25240371	NA	C00422	LMGL03010288
TG18_1_12_0_18_1_or_TG18_2_16_0_14_0	-0.219876	-7.82471e-17	-1.16631	0.243794	0.243794	-5.10556	PGCd - GFDd	non-DE	TG(18:1/12:0/18:1) or TG(18:2/16:0/14:0)	TG 48:2	802.705	Glycerolipids [GL]	Triradylglycerols [GL03]	Triacylglycerols [GL0301]	TG	GL	48	2	NA	NA	NA	NA	LMGL03012670
TG50_3	-0.21879	-8.83509e-17	-1.16365	0.244869	0.244869	-5.10832	PGCd - GFDd	non-DE	TG(50:3)	TG 50:3	828.721	Glycerolipids [GL]	Triradylglycerols [GL03]	Triacylglycerols [GL0301]	TG	GL	50	3	NA	NA	NA	NA	LMGL03014748
PI_38_3	0.217435	-3.3661e-17	1.16038	0.246197	0.246197	-5.11172	PGCd - GFDd	non-DE	PI (38:3)	PI 38:3	888.573	Glycerophospholipids [GP]	Glycerophosphoinositols [GP06]	Diacylglycerophosphoinositols [GP0601]	PI	GP	38	3	HMDB0009814	52928308	88580	NA	LMGP06010855
TG56_4_2	-0.218159	5.2743e-17	-1.15817	0.247096	0.247096	-5.114	PGCd - GFDd	non-DE	TG(56:4)	TG 56:4	910.799	Glycerolipids [GL]	Triradylglycerols [GL03]	Triacylglycerols [GL0301]	TG	GL	56	4		9544593			LMGL03010631
TG51_2_2	-0.21766	3.54326e-17	-1.1575	0.247372	0.247372	-5.1147	PGCd - GFDd	non-DE	TG(51:2)	TG 51:2	844.752	Glycerolipids [GL]	Triradylglycerols [GL03]	Triacylglycerols [GL0301]	TG	GL	51	2	NA	NA	NA	NA	LMGL03010048
TG50_2	-0.21632	4.97164e-17	-1.15746	0.247387	0.247387	-5.11474	PGCd - GFDd	non-DE	TG(50:2)	TG 50:2	830.736	Glycerolipids [GL]	Triradylglycerols [GL03]	Triacylglycerols [GL0301]	TG	GL	50	2	HMDB05362	25240356	NA	C00422	LMGL03010044
PC38_1	0.215013	2.25699e-17	1.15702	0.247567	0.247567	-5.1152	PGCd - GFDd	non-DE	PC(38:1)	PC 38:1	815.64	Glycerophospholipids [GP]	Glycerophosphocholines [GP01]	Diacylglycerophosphocholines [GP0101]	PC	GP	38	1	HMDB0007894	24778643	NA	C00157
TG51_1	-0.21742	-2.6736e-17	-1.1468	0.251763	0.251763	-5.1257	PGCd - GFDd	non-DE	TG(51:1)	TG 51:1	846.768	Glycerolipids [GL]	Triradylglycerols [GL03]	Triacylglycerols [GL0301]	TG	GL	51	1	NA	NA	NA	NA	LMGL03014645
TG18_1_18_2_18_2_1	-0.214631	-1.16263e-17	-1.14648	0.251898	0.251898	-5.12603	PGCd - GFDd	non-DE	TG(18:1/18:2/18:2)	TG 54:5	880.752	Glycerolipids [GL]	Triradylglycerols [GL03]	Triacylglycerols [GL0301]	TG	GL	54	5	HMDB05461	25240373	NA	C00422	LMGL03010327
TG54_2	-0.214583	-2.6939e-17	-1.14361	0.253084	0.253084	-5.12896	PGCd - GFDd	non-DE	TG(54:2)	TG 54:2	886.799	Glycerolipids [GL]	Triradylglycerols [GL03]	Triacylglycerols [GL0301]	TG	GL	54	2	NA	56936594	NA	NA	LMGL03012800
LPC22_5	0.212748	6.61594e-18	1.13777	0.255514	0.255514	-5.13491	PGCd - GFDd	non-DE	LPC(22:5)	LPC 22:5	569.348	Glycerophospholipids [GP]	Glycerophosphocholines [GP01]	Monoacylglycerophosphocholines [GP0105]	LPC	GP	22	5	HMDB0010402	53480473	74348	C04230
TG48_1	-0.213114	5.65446e-17	-1.13587	0.25631	0.25631	-5.13684	PGCd - GFDd	non-DE	TG(48:1)	TG 48:1	804.721	Glycerolipids [GL]	Triradylglycerols [GL03]	Triacylglycerols [GL0301]	TG	GL	48	1	NA	NA	NA	NA	LMGL03013232
PC38_4_1	0.215071	2.00785e-17	1.13211	0.257884	0.257884	-5.14064	PGCd - GFDd	non-DE	PC(38:4)	PC 38:4	809.593	Glycerophospholipids [GP]	Glycerophosphocholines [GP01]	Diacylglycerophosphocholines [GP0101]	PC	GP	38	4	HMDB0007988	24778732	NA	C00157
TG47_1	-0.210386	-2.75341e-17	-1.11769	0.263991	0.263991	-5.15512	PGCd - GFDd	non-DE	TG(47:1)	TG 47:1	790.705	Glycerolipids [GL]	Triradylglycerols [GL03]	Triacylglycerols [GL0301]	TG	GL	47	1	NA	NA	NA	NA	LMGL03013202
PC42_8_1	0.209226	2.95272e-17	1.11005	0.267268	0.267268	-5.16272	PGCd - GFDd	non-DE	PC(42:8)	PC 42:8	857.593	Glycerophospholipids [GP]	Glycerophosphocholines [GP01]	Diacylglycerophosphocholines [GP0101]	PC	GP	42	8	HMDB0008354	10854909	NA	C00157
TG14_0_18_1_18_1	-0.206712	5.85008e-18	-1.10271	0.270444	0.270444	-5.16997	PGCd - GFDd	non-DE	TG(14:0/18:1/18:1)	TG 50:2	830.736	Glycerolipids [GL]	Triradylglycerols [GL03]	Triacylglycerols [GL0301]	TG	GL	50	2	HMDB0062639	56936586	109146	NA
LPC16_0	0.203681	2.54543e-16	1.08623	0.277665	0.277665	-5.18608	PGCd - GFDd	non-DE	LPC(16:0)	LPC 16:0	495.332	Glycerophospholipids [GP]	Glycerophosphocholines [GP01]	Monoacylglycerophosphocholines [GP0105]	LPC	GP	16	0	HMDB0240262	15061532	76078	NA
TG14_0_16_0_18_1	-0.20401	1.28351e-17	-1.08355	0.27885	0.27885	-5.18867	PGCd - GFDd	non-DE	TG(14:0/16:0/18:1)	TG 48:1	804.721	Glycerolipids [GL]	Triradylglycerols [GL03]	Triacylglycerols [GL0301]	TG	GL	48	1	NA	NA	NA	NA	LMGL03013260
SMd33_1	0.202504	-5.55112e-17	1.08341	0.278911	0.278911	-5.18881	PGCd - GFDd	non-DE	SM(d33:1)	SM 33:1;O2	688.552	Sphingolipids [SP]	Phosphosphingolipids [SP03]	Ceramide phosphocholines (sphingomyelins) [SP0301]	SM	SP	33	1	NA	52931139	64485	NA	LMSP03010038
TG18_1_18_1_16_0	-0.201069	-6.38895e-17	-1.07889	0.280923	0.280923	-5.19318	PGCd - GFDd	non-DE	TG(18:1/18:1/16:0)	TG 52:2	858.768	Glycerolipids [GL]	Triradylglycerols [GL03]	Triacylglycerols [GL0301]	TG	GL	52	2	HMDB05382	25240174	NA	C00422	LMGL03010100
TG53_3	-0.201688	7.12159e-17	-1.07875	0.280985	0.280985	-5.19331	PGCd - GFDd	non-DE	TG(53:3)	TG 53:3	870.768	Glycerolipids [GL]	Triradylglycerols [GL03]	Triacylglycerols [GL0301]	TG	GL	53	3	NA	56939519	NA	NA	LMGL03015737
PI18_0_20_4	-0.202257	-9.18112e-17	-1.07313	0.283494	0.283494	-5.1987	PGCd - GFDd	non-DE	PI(18:0/20:4)	PI 38:4	886.557	Glycerophospholipids [GP]	Glycerophosphoinositols [GP06]	Diacylglycerophosphoinositols [GP0601]	PI	GP	38	4	HMDB0009815	42607491	84153	NA	LMGP06010010
TG52_6_1	-0.202622	-7.49899e-17	-1.07265	0.283713	0.283713	-5.19917	PGCd - GFDd	non-DE	TG(52:6)	TG 52:6	850.705	Glycerolipids [GL]	Triradylglycerols [GL03]	Triacylglycerols [GL0301]	TG	GL	52	6	NA	56939514	NA	NA	LMGL03015732
PCO_36_4	-0.199988	-1.82423e-17	-1.06596	0.286725	0.286725	-5.20556	PGCd - GFDd	non-DE	PC(O-36:4)	PC O-36:4	767.583	Glycerophospholipids [GP]	Glycerophosphocholines [GP01]	1-alkyl,2-acylglycerophosphocholines [GP0102]	PC O-	GP	36	4	NA	NA	NA	NA
TG53_2_2	-0.198451	9.8178e-18	-1.0592	0.289789	0.289789	-5.21197	PGCd - GFDd	non-DE	TG(53:2)	TG 53:2	872.783	Glycerolipids [GL]	Triradylglycerols [GL03]	Triacylglycerols [GL0301]	TG	GL	53	2	NA	56938649	NA	NA	LMGL03014860
TG16_0_16_0_12_0	-0.198962	-4.26115e-17	-1.05192	0.293113	0.293113	-5.21882	PGCd - GFDd	non-DE	TG(16:0/16:0/12:0)	TG 44:0	750.674	Glycerolipids [GL]	Triradylglycerols [GL03]	Triacylglycerols [GL0301]	TG	GL	44	0	HMDB0103646	NA	NA	NA
TG48_4_2	0.200249	-4.2187e-17	1.04976	0.294108	0.294108	-5.22086	PGCd - GFDd	non-DE	TG(48:4)	TG 48:4	798.674	Glycerolipids [GL]	Triradylglycerols [GL03]	Triacylglycerols [GL0301]	TG	GL	48	4	NA	NA	NA	NA	LMGL03012719
TG53_4	-0.195959	-1.11816e-16	-1.04847	0.294701	0.294701	-5.22207	PGCd - GFDd	non-DE	TG(53:4)	TG 53:4	868.752	Glycerolipids [GL]	Triradylglycerols [GL03]	Triacylglycerols [GL0301]	TG	GL	53	4	NA	56937354	NA	NA	LMGL03013564
TG50_5_1	-0.196071	-2.66114e-17	-1.04322	0.297122	0.297122	-5.22696	PGCd - GFDd	non-DE	TG(50:5)	TG 50:5	824.689	Glycerolipids [GL]	Triradylglycerols [GL03]	Triacylglycerols [GL0301]	TG	GL	50	5	NA	NA	NA	NA	LMGL03015708
TG16_0_18_2_18_3	-0.19408	-5.44223e-17	-1.03617	0.300396	0.300396	-5.23351	PGCd - GFDd	non-DE	TG(16:0/18:2/18:3)	TG 52:5	852.721	Glycerolipids [GL]	Triradylglycerols [GL03]	Triacylglycerols [GL0301]	TG	GL	52	5	NA	NA	NA	NA	LMGL03015731
TG54_3	-0.193274	1.27115e-16	-1.03537	0.300769	0.300769	-5.23425	PGCd - GFDd	non-DE	TG(54:3)	TG 54:3	884.783	Glycerolipids [GL]	Triradylglycerols [GL03]	Triacylglycerols [GL0301]	TG	GL	54	3	HMDB0045871	9544227	90069	NA	LMGL03010263
TG16_1_18_1_12_0	-0.193681	3.80901e-17	-1.02523	0.305526	0.305526	-5.24358	PGCd - GFDd	non-DE	TG(16:1/18:1/12:0)	TG 46:2	774.674	Glycerolipids [GL]	Triradylglycerols [GL03]	Triacylglycerols [GL0301]	TG	GL	46	2	NA	NA	NA	NA	LMGL03013351
LPC14_0	0.190915	-7.54051e-17	1.01518	0.310288	0.310288	-5.25273	PGCd - GFDd	non-DE	LPC(14:0)	LPC 14:0	467.301	Glycerophospholipids [GP]	Glycerophosphocholines [GP01]	Monoacylglycerophosphocholines [GP0105]	LPC	GP	14	0	HMDB0010379	460604	NA	C04230
PC37_5	0.187748	1.28923e-16	1.01118	0.312199	0.312199	-5.25636	PGCd - GFDd	non-DE	PC(37:5)	PC 37:5	793.562	Glycerophospholipids [GP]	Glycerophosphocholines [GP01]	Diacylglycerophosphocholines [GP0101]	PC	GP	37	5	NA	NA	NA	NA
PC37_3_3	0.185324	-1.59198e-16	0.992458	0.321237	0.321237	-5.2731	PGCd - GFDd	non-DE	PC(37:3)	PC 37:3	797.593	Glycerophospholipids [GP]	Glycerophosphocholines [GP01]	Diacylglycerophosphocholines [GP0101]	PC	GP	37	3	NA	NA	NA	NA
TG58_10_1	-0.184839	-5.7209e-18	-0.988461	0.323189	0.323189	-5.27664	PGCd - GFDd	non-DE	TG(58:10)	TG 58:10	926.736	Glycerolipids [GL]	Triradylglycerols [GL03]	Triacylglycerols [GL0301]	TG	GL	58	10	HMDB0053875	56936898	NA	NA	LMGL03013108
PCO_38_5_2	0.186444	5.9645e-17	0.980253	0.327221	0.327221	-5.28385	PGCd - GFDd	non-DE	PC(O-38:5)	PC O-38:5	793.599	Glycerophospholipids [GP]	Glycerophosphocholines [GP01]	1-(1Z-alkenyl),2-acylglycerophosphocholines [GP0103]	PC O-	GP	38	5	HMDB0011253	24779390	NA	NA
TG51_3_2	-0.18332	1.19585e-17	-0.97933	0.327676	0.327676	-5.28466	PGCd - GFDd	non-DE	TG(51:3)	TG 51:3	842.736	Glycerolipids [GL]	Triradylglycerols [GL03]	Triacylglycerols [GL0301]	TG	GL	51	3	NA	NA	NA	NA	LMGL03010055
X9_decenoylcarnitine_C10_1_Car	0.184	-9.24202e-17	0.977216	0.32872	0.32872	-5.28651	PGCd - GFDd	non-DE	9-decenoylcarnitine (C10:1-Car)	CAR 10:1	313.225	Fatty Acyls [FA]	Fatty esters [FA07]	Fatty acyl carnitines [FA0707]	Car	FA	10	1	HMDB0013205	53481651	NA	NA
SMd18_2_18_1	-0.183833	7.91421e-17	-0.974678	0.329978	0.329978	-5.28872	PGCd - GFDd	non-DE	SM(d18:2/18:1)	SM 36:3;O2	726.568	Sphingolipids [SP]	Phosphosphingolipids [SP03]	Ceramide phosphocholines (sphingomyelins) [SP0301]	SM	SP	36	3	NA	52931155	105799	NA	LMSP03010047
Cerd18_1_24_0	0.181332	1.5177e-16	0.974025	0.330302	0.330302	-5.28929	PGCd - GFDd	non-DE	Cer(d18:1/24:0)	Cer 42:1;O2	649.637	Sphingolipids [SP]	Ceramides [SP02]	N-acylsphingosines (ceramides) [SP0201]	Cer	SP	42	1	HMDB0004956	5283571	72965	C00195
Cerd40_1	0.180175	5.17372e-17	0.966966	0.333817	0.333817	-5.29541	PGCd - GFDd	non-DE	Cer(d40:1)	Cer 40:1;O2	621.606	Sphingolipids [SP]	Ceramides [SP02]	N-acylsphingosines (ceramides) [SP0201]	Cer	SP	40	1	NA	NA	NA	NA
PC35_2	-0.182921	-1.27336e-16	-0.966441	0.334079	0.334079	-5.29586	PGCd - GFDd	non-DE	PC(35:2)	PC 35:2	771.578	Glycerophospholipids [GP]	Glycerophosphocholines [GP01]	Diacylglycerophosphocholines [GP0101]	PC	GP	35	2	HMDB0007946	52922326	NA	C00157
PE18_1_18_2	-0.1797	-1.95765e-16	-0.952114	0.341291	0.341291	-5.30814	PGCd - GFDd	non-DE	PE(18:1/18:2)	PE 36:3	741.531	Glycerophospholipids [GP]	Glycerophosphoethanolamines [GP02]	Diacylglycerophosphoethanolamines [GP0201]	PE	GP	36	3	HMDB0009060	9546753	NA	C00350	LMGP02010048
TG58_9	-0.177113	1.5834e-17	-0.950382	0.342169	0.342169	-5.30961	PGCd - GFDd	non-DE	TG(58:9)	TG 58:9	928.752	Glycerolipids [GL]	Triradylglycerols [GL03]	Triacylglycerols [GL0301]	TG	GL	58	9	HMDB0053863	56940390	NA	NA	LMGL03016608
TG56_4_1	-0.177672	4.90705e-17	-0.945476	0.344666	0.344666	-5.31376	PGCd - GFDd	non-DE	TG(56:4)	TG 56:4	910.799	Glycerolipids [GL]	Triradylglycerols [GL03]	Triacylglycerols [GL0301]	TG	GL	56	4		9544593			LMGL03010631
LPC18_0	0.174548	1.25675e-16	0.93678	0.349119	0.349119	-5.32107	PGCd - GFDd	non-DE	LPC(18:0)	LPC 18:0	523.364	Glycerophospholipids [GP]	Glycerophosphocholines [GP01]	Monoacylglycerophosphocholines [GP0105]	LPC	GP	18	0	HMDB0010384	497299	NA	C04230
PC42_5	0.175788	2.39909e-17	0.934155	0.350471	0.350471	-5.32326	PGCd - GFDd	non-DE	PC(42:5)	PC 42:5	863.64	Glycerophospholipids [GP]	Glycerophosphocholines [GP01]	Diacylglycerophosphocholines [GP0101]	PC	GP	42	5	HMDB0008287	24779052	NA	C00157
TG18_1_18_1_18_1	-0.173623	9.04086e-17	-0.928958	0.353156	0.353156	-5.32759	PGCd - GFDd	non-DE	TG(18:1/18:1/18:1)	TG 54:3	884.783	Glycerolipids [GL]	Triradylglycerols [GL03]	Triacylglycerols [GL0301]	TG	GL	54	3	HMDB0005453	5497163	53753	NA	LMGL03010250
HexCerd18_1_22_0	0.172627	-1.91115e-16	0.92769	0.353813	0.353813	-5.32864	PGCd - GFDd	non-DE	HexCer(d18:1/22:0)	HexCer 40:1;O2	783.659	Sphingolipids [SP]	Neutral glycosphingolipids [SP05]	Simple Glc series [SP0501]	Cer	SP	40	1	NA	NA	NA	NA	LMSP0501AA07
LPC22_6	0.171298	-6.06784e-17	0.925309	0.355049	0.355049	-5.33061	PGCd - GFDd	non-DE	LPC(22:6)	LPC 22:6	567.332	Glycerophospholipids [GP]	Glycerophosphocholines [GP01]	Monoacylglycerophosphocholines [GP0105]	LPC	GP	22	6	HMDB0010404	10415542	73873	C04230
PC38_3_2	0.173878	3.91236e-17	0.923837	0.355815	0.355815	-5.33182	PGCd - GFDd	non-DE	PC(38:3)	PC 38:3	811.609	Glycerophospholipids [GP]	Glycerophosphocholines [GP01]	Diacylglycerophosphocholines [GP0101]	PC	GP	38	3	HMDB0008020	52922473	NA	C00157
TG52_2	-0.169789	2.03184e-16	-0.910423	0.362839	0.362839	-5.34281	PGCd - GFDd	non-DE	TG(52:2)	TG 52:2	858.768	Glycerolipids [GL]	Triradylglycerols [GL03]	Triacylglycerols [GL0301]	TG	GL	52	2	NA	NA	NA	NA	LMGL03010115
Cerd18_1_18_0	0.168982	-2.40647e-17	0.905034	0.365686	0.365686	-5.34718	PGCd - GFDd	non-DE	Cer(d18:1/18:0)	Cer 36:1;O2	565.543	Sphingolipids [SP]	Ceramides [SP02]	N-acylsphingosines (ceramides) [SP0201]	Cer	SP	36	1	HMDB0004950	5283565	72961	C00195
TG52_0_2	-0.170395	1.08143e-17	-0.893419	0.371868	0.371868	-5.35651	PGCd - GFDd	non-DE	TG(52:0)	TG 52:0	862.799	Glycerolipids [GL]	Triradylglycerols [GL03]	Triacylglycerols [GL0301]	TG	GL	52	0	HMDB0108596	545690	109896	NA	LMGL03010069
TG56_2	-0.167475	2.38063e-17	-0.892779	0.37221	0.37221	-5.35702	PGCd - GFDd	non-DE	TG(56:2)	TG 56:2	914.83	Glycerolipids [GL]	Triradylglycerols [GL03]	Triacylglycerols [GL0301]	TG	GL	56	2		9544398			LMGL03010435
PC36_4_4	0.168238	-6.24316e-17	0.885843	0.375935	0.375935	-5.36253	PGCd - GFDd	non-DE	PC(36:4)	PC 36:4	781.562	Glycerophospholipids [GP]	Glycerophosphocholines [GP01]	Diacylglycerophosphocholines [GP0101]	PC	GP	36	4	HMDB0007889	52922238	NA	C00157
PE18_0_20_4	-0.165447	-7.70291e-17	-0.882726	0.377616	0.377616	-5.36499	PGCd - GFDd	non-DE	PE(18:0/20:4)	PE 38:4	767.547	Glycerophospholipids [GP]	Glycerophosphoethanolamines [GP02]	Diacylglycerophosphoethanolamines [GP0201]	PE	GP	38	5	HMDB0009003	5289133	NA	C00350	LMGP02010118
Cerd42_1	0.164148	-1.36397e-16	0.882126	0.377941	0.377941	-5.36547	PGCd - GFDd	non-DE	Cer(d42:1)	Cer 42:1;O2	649.637	Sphingolipids [SP]	Ceramides [SP02]	N-acylsphingosines (ceramides) [SP0201]	Cer	SP	42	1	NA	NA	NA	NA
PEP_16_0_22_6	0.159743	-6.51536e-17	0.862533	0.388621	0.388621	-5.38073	PGCd - GFDd	non-DE	PE(P-16:0/22:6)	PE O-38:7	747.52	Glycerophospholipids [GP]	Glycerophosphoethanolamines [GP02]	1-(1Z-alkenyl),2-acylglycerophosphoethanolamines [GP0203]	PE O-	GP	38	7	HMDB0005780	5283497	NA	C00350	LMGP02030001
PC37_4	-0.162552	-2.13703e-17	-0.859621	0.390223	0.390223	-5.38297	PGCd - GFDd	non-DE	PC(37:4)	PC 37:4	795.578	Glycerophospholipids [GP]	Glycerophosphocholines [GP01]	Diacylglycerophosphocholines [GP0101]	PC	GP	37	4	HMDB0007955	52922340	NA	C00157
TGO_52_2_or_TGP_52_1	0.159433	1.03493e-16	0.853318	0.393707	0.393707	-5.3878	PGCd - GFDd	non-DE	TG(O-52:2) or TG(P-52:1)	TG 52:2	858.768	Glycerolipids [GL]	Triradylglycerols [GL03]	Triacylglycerols [GL0301]	TG	GL	52	2		9544051			LMGL03010084
TG52_0_1	-0.160369	-4.44015e-17	-0.846366	0.39757	0.39757	-5.39307	PGCd - GFDd	non-DE	TG(52:0)	TG 52:0	862.799	Glycerolipids [GL]	Triradylglycerols [GL03]	Triacylglycerols [GL0301]	TG	GL	52	0	HMDB0108596	545690	109896	NA	LMGL03010069
TG52_5	-0.157584	-3.70566e-17	-0.841521	0.400276	0.400276	-5.39673	PGCd - GFDd	non-DE	TG(52:5)	TG 52:5	852.721	Glycerolipids [GL]	Triradylglycerols [GL03]	Triacylglycerols [GL0301]	TG	GL	52	5	NA	9544151	90494	NA	LMGL03010186
TG52_4_2	0.160802	-1.04822e-17	0.840579	0.400804	0.400804	-5.39744	PGCd - GFDd	non-DE	TG(52:4)	TG 52:4	854.736	Glycerolipids [GL]	Triradylglycerols [GL03]	Triacylglycerols [GL0301]	TG	GL	52	4	HMDB05363	9544125	89756	C00422	LMGL03010160
Cerd18_1_23_0	0.155438	1.82499e-16	0.836575	0.40305	0.40305	-5.40043	PGCd - GFDd	non-DE	Cer(d18:1/23:0)	Cer 41:1;O2	635.622	Sphingolipids [SP]	Ceramides [SP02]	N-acylsphingosines (ceramides) [SP0201]	Cer	SP	41	1	HMDB0000950	52931115	84372	NA
Cerd18_1_22_0	0.1557	4.30175e-17	0.835423	0.403698	0.403698	-5.4013	PGCd - GFDd	non-DE	Cer(d18:1/22:0)	Cer 40:1;O2	621.606	Sphingolipids [SP]	Ceramides [SP02]	N-acylsphingosines (ceramides) [SP0201]	Cer	SP	40	1	HMDB0004952	5283567	72966	C00195
CE20_4	0.155727	1.96577e-16	0.82977	0.406886	0.406886	-5.4055	PGCd - GFDd	non-DE	CE(20:4)	CE 20:4	672.585	Sterol Lipids [ST]	Sterols [ST01]	Steryl esters [ST0102]	CE	ST	20	4	HMDB06726	6479222	NA	C02530
TG54_1	-0.15771	1.13218e-17	-0.829343	0.407127	0.407127	-5.40582	PGCd - GFDd	non-DE	TG(54:1)	TG 54:1	888.815	Glycerolipids [GL]	Triradylglycerols [GL03]	Triacylglycerols [GL0301]	TG	GL	54	1	NA	9544250	NA	NA	LMGL03010286
TG54_4_2	-0.159231	-2.77279e-17	-0.828801	0.407433	0.407433	-5.40622	PGCd - GFDd	non-DE	TG(54:4)	TG 54:4	882.768	Glycerolipids [GL]	Triradylglycerols [GL03]	Triacylglycerols [GL0301]	TG	GL	54	4	NA	56936595	90494	NA	LMGL03012801
TG54_5_2	-0.152646	3.224e-17	-0.823347	0.410525	0.410525	-5.41024	PGCd - GFDd	non-DE	TG(54:5)	TG 54:5	880.752	Glycerolipids [GL]	Triradylglycerols [GL03]	Triacylglycerols [GL0301]	TG	GL	54	5		9544433			LMGL03010470
LacCerd18_1_16_0	0.153977	-4.07845e-17	0.82173	0.411445	0.411445	-5.41143	PGCd - GFDd	non-DE	LacCer(d18:1/16:0)	Hex2Cer 34:1;O2	861.618	Sphingolipids [SP]	Neutral glycosphingolipids [SP05]	Simple Glc series [SP0501]	Cer	SP	34	1	NA	NA	NA	NA	LMSP0501AB03
TG18_1_18_2_18_2_2	-0.152744	2.48121e-17	-0.820076	0.412386	0.412386	-5.41264	PGCd - GFDd	non-DE	TG(18:1/18:2/18:2)	TG 54:5	880.752	Glycerolipids [GL]	Triradylglycerols [GL03]	Triacylglycerols [GL0301]	TG	GL	54	5	HMDB05461	25240373	NA	C00422	LMGL03010327
PC38_4_2	0.152251	-1.89546e-16	0.811837	0.417097	0.417097	-5.41865	PGCd - GFDd	non-DE	PC(38:4)	PC 38:4	809.593	Glycerophospholipids [GP]	Glycerophosphocholines [GP01]	Diacylglycerophosphocholines [GP0101]	PC	GP	38	4	HMDB0007988	24778732	NA	C00157
PC36_2_2	-0.150469	-3.85976e-16	-0.806155	0.420363	0.420363	-5.42276	PGCd - GFDd	non-DE	PC(36:2)	PC 36:2	785.593	Glycerophospholipids [GP]	Glycerophosphocholines [GP01]	Diacylglycerophosphocholines [GP0101]	PC	GP	36	2	HMDB0007888	52922236	NA	C00157
PC39_0	0.147563	-2.9828e-16	0.789275	0.430156	0.430156	-5.43479	PGCd - GFDd	non-DE	PC(39:0)	PC 39:0	831.672	Glycerophospholipids [GP]	Glycerophosphocholines [GP01]	Diacylglycerophosphocholines [GP0101]	PC	GP	39	0	NA	NA	NA	NA
PCO_34_2	-0.146798	-1.32693e-16	-0.782291	0.434246	0.434246	-5.43969	PGCd - GFDd	non-DE	PC(O-34:2)	PC O-34:2	743.583	Glycerophospholipids [GP]	Glycerophosphocholines [GP01]	1-(1Z-alkenyl),2-acylglycerophosphocholines [GP0103]	PC O-	GP	34	2	HMDB0011209	53480679	NA	NA
PC36_1	0.145821	-2.06026e-16	0.779418	0.435935	0.435935	-5.44169	PGCd - GFDd	non-DE	PC(36:1)	PC 36:1	787.609	Glycerophospholipids [GP]	Glycerophosphocholines [GP01]	Diacylglycerophosphocholines [GP0101]	PC	GP	36	1	HMDB0007887	53478609	NA	C00157
PC40_6_1	0.144995	-1.58441e-16	0.775487	0.438252	0.438252	-5.44442	PGCd - GFDd	non-DE	PC(40:6)	PC 40:6	833.593	Glycerophospholipids [GP]	Glycerophosphocholines [GP01]	Diacylglycerophosphocholines [GP0101]	PC	GP	40	6	HMDB0008057	24778876	NA	C00157
PEO_16_0_18_1	0.143499	2.90308e-16	0.766101	0.443814	0.443814	-5.45089	PGCd - GFDd	non-DE	PE(O-16:0/18:1)	PE O-34:1	703.552	Glycerophospholipids [GP]	Glycerophosphoethanolamines [GP02]	1-alkyl,2-acylglycerophosphoethanolamines [GP0202]	PE O-	GP	34	1	HMDB0011157	42607455	NA	NA	LMGP02020018
PC39_6_2	0.141899	2.43599e-18	0.765062	0.444432	0.444432	-5.4516	PGCd - GFDd	non-DE	PC(39:6)	PC 39:6	819.578	Glycerophospholipids [GP]	Glycerophosphocholines [GP01]	Diacylglycerophosphocholines [GP0101]	PC	GP	39	6	NA	NA	NA	NA
TG56_3_2	-0.142299	2.44614e-17	-0.759833	0.44755	0.44755	-5.45516	PGCd - GFDd	non-DE	TG(56:3)	TG 56:3	912.815	Glycerolipids [GL]	Triradylglycerols [GL03]	Triacylglycerols [GL0301]	TG	GL	56	3		9544594			LMGL03010632
PS41_4_1	-0.144678	-1.03936e-16	-0.753917	0.451093	0.451093	-5.45916	PGCd - GFDd	non-DE	PS(41:4)	PS 41:4	853.583	Glycerophospholipids [GP]	Glycerophosphoserines [GP03]	Diacylglycerophosphoserines [GP0301]	PS	GP	41	4	NA	52925588	90494	NA	LMGP03010478
PC36_5_3	0.139138	9.16451e-17	0.750223	0.453314	0.453314	-5.46164	PGCd - GFDd	non-DE	PC(36:5)	PC 36:5	779.547	Glycerophospholipids [GP]	Glycerophosphocholines [GP01]	Diacylglycerophosphocholines [GP0101]	PC	GP	36	5	HMDB0007890	53478611	NA	C00157
PC42_8_2	0.138124	-4.19748e-17	0.735022	0.462514	0.462514	-5.47173	PGCd - GFDd	non-DE	PC(42:8)	PC 42:8	857.593	Glycerophospholipids [GP]	Glycerophosphocholines [GP01]	Diacylglycerophosphocholines [GP0101]	PC	GP	42	8	HMDB0008354	10854909	NA	C00157
PC16_0_16_0	0.136611	-1.8986e-16	0.730306	0.46539	0.46539	-5.47482	PGCd - GFDd	non-DE	PC(16:0/16:0)	PC 32:0	733.562	Glycerophospholipids [GP]	Glycerophosphocholines [GP01]	Diacylglycerophosphocholines [GP0101]	PC	GP	32	0	HMDB0000564	452110	72999	C00157
PC36_3_1	-0.13598	-1.35087e-17	-0.728687	0.46638	0.46638	-5.47587	PGCd - GFDd	non-DE	PC(36:3)	PC 36:3	783.578	Glycerophospholipids [GP]	Glycerophosphocholines [GP01]	Diacylglycerophosphocholines [GP0101]	PC	GP	36	3	HMDB0007921	52922294	NA	C00157
PC33_1	0.135995	-1.6848e-16	0.72594	0.468061	0.468061	-5.47766	PGCd - GFDd	non-DE	PC(33:1)	PC 33:1	745.562	Glycerophospholipids [GP]	Glycerophosphocholines [GP01]	Diacylglycerophosphocholines [GP0101]	PC	GP	33	1	HMDB0007938	24778662	NA	C00157
TG18_1_18_1_22_6	-0.130811	3.61339e-17	-0.706418	0.480108	0.480108	-5.49015	PGCd - GFDd	non-DE	TG(18:1/18:1/22:6)	TG 58:8	930.768	Glycerolipids [GL]	Triradylglycerols [GL03]	Triacylglycerols [GL0301]	TG	GL	58	8	HMDB10465	9545350	NA	NA	LMGL03011389
TG54_6_2	-0.130605	2.6556e-17	-0.705563	0.48064	0.48064	-5.49069	PGCd - GFDd	non-DE	TG(54:6)	TG 54:6	878.736	Glycerolipids [GL]	Triradylglycerols [GL03]	Triacylglycerols [GL0301]	TG	GL	54	6		56939929			LMGL03016147
PC34_3_1	-0.13351	-1.72891e-16	-0.705114	0.480919	0.480919	-5.49097	PGCd - GFDd	non-DE	PC(34:3)	PC 34:3	755.547	Glycerophospholipids [GP]	Glycerophosphocholines [GP01]	Diacylglycerophosphocholines [GP0101]	PC	GP	34	3	HMDB0007881	53478605	NA	C00157
TG60_7	-0.131515	-7.37257e-17	-0.702159	0.482759	0.482759	-5.49283	PGCd - GFDd	non-DE	TG(60:7)	TG 60:7	960.815	Glycerolipids [GL]	Triradylglycerols [GL03]	Triacylglycerols [GL0301]	TG	GL	60	7		9545430			LMGL03011469
PCO_36_3_1	0.130801	-2.04845e-16	0.698172	0.485247	0.485247	-5.49533	PGCd - GFDd	non-DE	PC(O-36:3)	PC O-36:3	769.599	Glycerophospholipids [GP]	Glycerophosphocholines [GP01]	1-(1Z-alkenyl),2-acylglycerophosphocholines [GP0103]	PC O-	GP	36	3	HMDB0011217	52923906	NA	NA
PCO_38_6_2	0.127295	8.46508e-17	0.682709	0.494963	0.494963	-5.50487	PGCd - GFDd	non-DE	PC(O-38:6)	PC O-38:6	791.583	Glycerophospholipids [GP]	Glycerophosphocholines [GP01]	1-alkyl,2-acylglycerophosphocholines [GP0102]	PC O-	GP	38	6	HMDB0013409	16759366	1077065	NA
PEO_38_5_or_PEP_38_4	-0.128588	1.4592e-16	-0.680971	0.496062	0.496062	-5.50593	PGCd - GFDd	non-DE	PE(O-38:5) or PE(P-38:4)	PE O-38:5	751.552	Glycerophospholipids [GP]	Glycerophosphoethanolamines [GP02]	1-(1Z-alkenyl),2-acylglycerophosphoethanolamines [GP0203]	PE O-	GP	38	5	HMDB0005779	9547058	NA	C00350	LMGP02030003
PCO_34_3_1	0.127263	-3.91236e-17	0.678401	0.497689	0.497689	-5.50749	PGCd - GFDd	non-DE	PC(O-34:3)	PC O-34:3	741.567	Glycerophospholipids [GP]	Glycerophosphocholines [GP01]	1-(1Z-alkenyl),2-acylglycerophosphocholines [GP0103]	PC O-	GP	34	3	HMDB0011211	24779386	84557	NA
PE16_0_18_2	-0.126935	-1.16042e-16	-0.675977	0.499226	0.499226	-5.50895	PGCd - GFDd	non-DE	PE(16:0/18:2)	PE 34:2	715.515	Glycerophospholipids [GP]	Glycerophosphoethanolamines [GP02]	Diacylglycerophosphoethanolamines [GP0201]	PE	GP	34	2	HMDB0008928	9546747	NA	C00350	LMGP02010042
PEP_18_0_22_5_+_PEP_20_1_20_4	-0.126186	-1.42017e-16	-0.673929	0.500527	0.500527	-5.51019	PGCd - GFDd	non-DE	PE(P-18:0/22:5) + PE(P-20:1/20:4)	PE O-40:5	779.583	Glycerophospholipids [GP]	Glycerophosphoethanolamines [GP02]	1-(1Z-alkenyl),2-acylglycerophosphoethanolamines [GP0203]	PE O-	GP	40	5	HMDB0011391	52925094	NA	NA	LMGP02030061
PE16_0_22_6	0.120371	9.95897e-17	0.649151	0.516404	0.516404	-5.52484	PGCd - GFDd	non-DE	PE(16:0/22:6)	PE 38:6	763.515	Glycerophospholipids [GP]	Glycerophosphoethanolamines [GP02]	Diacylglycerophosphoethanolamines [GP0201]	PE	GP	38	6	HMDB0008946	9546799	78261	C00350	LMGP02010095
TG18_2_18_2_18_2_or_TG18_3_18_2_18_1_2	-0.120382	-3.6909e-18	-0.646751	0.517955	0.517955	-5.52623	PGCd - GFDd	non-DE	TG(18:2/18:2/18:2) or TG(18:3/18:2/18:1)	TG 54:6	878.736	Glycerolipids [GL]	Triradylglycerols [GL03]	Triacylglycerols [GL0301]	TG	GL	54	6	HMDB0005474	5322095	75844	C00422	LMGL03010371
PC42_6	0.120341	-4.86184e-17	0.644499	0.519413	0.519413	-5.52753	PGCd - GFDd	non-DE	PC(42:6)	PC 42:6	861.625	Glycerophospholipids [GP]	Glycerophosphocholines [GP01]	Diacylglycerophosphocholines [GP0101]	PC	GP	42	6	HMDB0008288	24779053	NA	C00157
PCO_34_3_NH4_adduct	0.119855	4.2593e-17	0.637754	0.523793	0.523793	-5.53139	PGCd - GFDd	non-DE	PC(O-34:3) NH4 adduct	PC O-34:3	741.567	Glycerophospholipids [GP]	Glycerophosphocholines [GP01]	1-(1Z-alkenyl),2-acylglycerophosphocholines [GP0103]	PC O-	GP	34	3	HMDB0011211	24779386	84557	NA
TG53_5	-0.11958	-3.05791e-17	-0.635521	0.525248	0.525248	-5.53266	PGCd - GFDd	non-DE	TG(53:5)	TG 53:5	866.736	Glycerolipids [GL]	Triradylglycerols [GL03]	Triacylglycerols [GL0301]	TG	GL	53	5	NA	56937355	NA	NA	LMGL03013565
SM40_2	0.117845	2.17551e-16	0.629163	0.529399	0.529399	-5.53625	PGCd - GFDd	non-DE	SM(40:2)	SM 40:2;O2	784.646	Sphingolipids [SP]	Phosphosphingolipids [SP03]	Ceramide phosphocholines (sphingomyelins) [SP0301]	SM	SP	40	2	HMDB0012104	52931203	74533	C00550	LMSP03010072
PCO_32_1	0.116318	3.0353e-17	0.62466	0.53235	0.53235	-5.53878	PGCd - GFDd	non-DE	PC(O-32:1)	PC O-32:1	717.567	Glycerophospholipids [GP]	Glycerophosphocholines [GP01]	1-alkyl,2-acylglycerophosphocholines [GP0102]	PC O-	GP	32	1	HMDB0013404	52923742	NA	NA
PC40_5_2	-0.115989	-4.03046e-17	-0.620532	0.535062	0.535062	-5.54107	PGCd - GFDd	non-DE	PC(40:5)	PC 40:5	835.609	Glycerophospholipids [GP]	Glycerophosphocholines [GP01]	Diacylglycerophosphocholines [GP0101]	PC	GP	40	5	HMDB0008055	24778871	NA	C00157
Cerd18_1_24_1	0.115354	-1.53975e-16	0.619845	0.535515	0.535515	-5.54145	PGCd - GFDd	non-DE	Cer(d18:1/24:1)	FMC-5 18:1;O2/24:1	1019.73	Sphingolipids [SP]	Neutral glycosphingolipids [SP05]	Simple Glc series [SP0501]	Cer	SP	42	2	NA	52931247	NA	NA	LMSP05010036
DG18_1_18_1	-0.114803	2.27913e-17	-0.615733	0.538224	0.538224	-5.54372	PGCd - GFDd	non-DE	DG(18:1/18:1))	CDP-DG 36:2	1005.55	Glycerolipids [GL]	Diradylglycerols [GL02]	Diacylglycerols [GL0201]	DG	GL	36	2	HMDB0006988	24779568	NA	NA	LMGP13010004
TG58_10_2	0.115095	-5.46899e-17	0.614352	0.539136	0.539136	-5.54448	PGCd - GFDd	non-DE	TG(58:10)	TG 58:10	926.736	Glycerolipids [GL]	Triradylglycerols [GL03]	Triacylglycerols [GL0301]	TG	GL	58	10	HMDB0053875	56936898	NA	NA	LMGL03013108
PC32_1	0.114016	7.85331e-17	0.60745	0.543703	0.543703	-5.54825	PGCd - GFDd	non-DE	PC(32:1)	PC 32:1	731.547	Glycerophospholipids [GP]	Glycerophosphocholines [GP01]	Diacylglycerophosphocholines [GP0101]	PC	GP	32	1	HMDB0007872	24778618	NA	C00157
PEP_16_0_20_4	0.112311	1.0388e-16	0.598124	0.549906	0.549906	-5.55328	PGCd - GFDd	non-DE	PE(P-16:0/20:4)	PE O-36:5	723.52	Glycerophospholipids [GP]	Glycerophosphoethanolamines [GP02]	1-(1Z-alkenyl),2-acylglycerophosphoethanolamines [GP0203]	PE O-	GP	36	5	HMDB0011352	52925126	NA	NA	LMGP02030093
DG34_2	-0.111415	-9.1073e-17	-0.596914	0.550712	0.550712	-5.55392	PGCd - GFDd	non-DE	DG(34:2)	DG 34:2	592.507	Glycerolipids [GL]	Diradylglycerols [GL02]	Diacylglycerols [GL0201]	DG	GL	34	2	NA	NA	NA	NA	LMGL02010021
PC18_0_18_0	0.112247	-1.11318e-16	0.596742	0.550827	0.550827	-5.55401	PGCd - GFDd	non-DE	PC(18:0/18:0)	PC 36:0	789.625	Glycerophospholipids [GP]	Glycerophosphocholines [GP01]	Diacylglycerophosphocholines [GP0101]	PC	GP	36	0	HMDB0008036	94190	83718	C00157
PE16_0_20_4	0.109339	-1.15525e-17	0.586134	0.55793	0.55793	-5.55962	PGCd - GFDd	non-DE	PE(16:0/20:4)	PE 36:4	739.515	Glycerophospholipids [GP]	Glycerophosphoethanolamines [GP02]	Diacylglycerophosphoethanolamines [GP0201]	PE	GP	36	4	HMDB0008937	9546800	NA	C00350	LMGP02010096
Cerd18_1_26_0	0.106567	2.19572e-16	0.568254	0.570002	0.570002	-5.56884	PGCd - GFDd	non-DE	Cer(d18:1/26:0)	Cer 44:1;O2	677.669	Sphingolipids [SP]	Ceramides [SP02]	N-acylsphingosines (ceramides) [SP0201]	Cer	SP	44	1	HMDB0004955	5283570	72968	C00195
TG18_2_18_2_18_2_or_TG18_3_18_2_18_1_1	-0.105991	2.76818e-17	-0.564925	0.572263	0.572263	-5.57053	PGCd - GFDd	non-DE	TG(18:2/18:2/18:2) or TG(18:3/18:2/18:1)	TG 54:6	878.736	Glycerolipids [GL]	Triradylglycerols [GL03]	Triacylglycerols [GL0301]	TG	GL	54	6	HMDB0005474	5322095	75844	C00422	LMGL03010371
SMd40_2	-0.105238	-2.52458e-17	-0.563543	0.573203	0.573203	-5.57123	PGCd - GFDd	non-DE	SM(d40:2)	SM 40:2;O2	784.646	Sphingolipids [SP]	Phosphosphingolipids [SP03]	Ceramide phosphocholines (sphingomyelins) [SP0301]	SM	SP	40	2	HMDB0012104	52931203	74533	C00550	LMSP03010072
SMd40_1	0.106198	1.04711e-16	0.562486	0.573923	0.573923	-5.57176	PGCd - GFDd	non-DE	SM(d40:1)	SM 40:1;O2	786.661	Sphingolipids [SP]	Phosphosphingolipids [SP03]	Ceramide phosphocholines (sphingomyelins) [SP0301]	SM	SP	40	1	HMDB0012103	44260125	74532	C00550	LMSP03010006
PC16_0_18_1	0.10523	-3.62963e-16	0.560245	0.575449	0.575449	-5.57288	PGCd - GFDd	non-DE	PC(16:0/18:1)	PC 34:1	759.578	Glycerophospholipids [GP]	Glycerophosphocholines [GP01]	Diacylglycerophosphocholines [GP0101]	PC	GP	34	1	HMDB0007971	24778688	NA	C00157
PCO_38_5_1	-0.104495	-3.97787e-17	-0.560214	0.575471	0.575471	-5.5729	PGCd - GFDd	non-DE	PC(O-38:5)	PC O-38:5	793.599	Glycerophospholipids [GP]	Glycerophosphocholines [GP01]	1-(1Z-alkenyl),2-acylglycerophosphocholines [GP0103]	PC O-	GP	38	5	HMDB0011253	24779390	NA	NA
PC40_5_1	0.103557	-4.1172e-17	0.559989	0.575624	0.575624	-5.57301	PGCd - GFDd	non-DE	PC(40:5)	PC 40:5	835.609	Glycerophospholipids [GP]	Glycerophosphocholines [GP01]	Diacylglycerophosphocholines [GP0101]	PC	GP	40	5	HMDB0008055	24778871	NA	C00157
LPC20_5	0.10489	7.29414e-17	0.556617	0.577925	0.577925	-5.57469	PGCd - GFDd	non-DE	LPC(20:5)	LPC 20:5	541.317	Glycerophospholipids [GP]	Glycerophosphocholines [GP01]	Monoacylglycerophosphocholines [GP0105]	LPC	GP	20	5	HMDB0010397	11757087	NA	C04230
DG36_3	-0.10344	-7.33751e-17	-0.552948	0.580434	0.580434	-5.57651	PGCd - GFDd	non-DE	DG(36:3)	DG 36:3	618.522	Glycerolipids [GL]	Diradylglycerols [GL02]	Diacylglycerols [GL0201]	DG	GL	36	3	HMDB0007219	9543722	NA	C00165	LMGL02010056
TG56_8_2	-0.10277	-1.64891e-17	-0.552242	0.580918	0.580918	-5.57686	PGCd - GFDd	non-DE	TG(56:8)	TG 56:8	902.736	Glycerolipids [GL]	Triradylglycerols [GL03]	Triacylglycerols [GL0301]	TG	GL	56	8	HMDB05392	9544762	NA	C00422	LMGL03010801
Nonanoylcarnitine	0.104134	1.1165e-16	0.552134	0.580992	0.580992	-5.57692	PGCd - GFDd	non-DE	Nonanoylcarnitine	CAR 9:0	301.225	Fatty Acyls [FA]	Fatty esters [FA07]	Fatty acyl carnitines [FA0707]	Car	FA	9	0	HMDB0006320	53477823	84095	NA
PE38_5_1	0.103462	-1.73315e-16	0.550652	0.582007	0.582007	-5.57765	PGCd - GFDd	non-DE	PE(38:5)	PE 38:5	765.531	Glycerophospholipids [GP]	Glycerophosphoethanolamines [GP02]	Diacylglycerophosphoethanolamines [GP0201]	PE	GP	38	5	HMDB0009101	52924373	NA	C00350	LMGP02010672
PI44_4	0.102633	4.67453e-17	0.541855	0.58805	0.58805	-5.58194	PGCd - GFDd	non-DE	PI(44:4)	PI 44:4	970.651	Glycerophospholipids [GP]	Glycerophosphoinositols [GP06]	Diacylglycerophosphoinositols [GP0601]	PI	GP	44	4	NA	52928146	52928146	NA	LMGP06010693
PE16_1e_20_5	0.100502	-2.04476e-17	0.539849	0.589433	0.589433	-5.58291	PGCd - GFDd	non-DE	PE(16:1e/20:5)	PE 36:6	735.484	Glycerophospholipids [GP]	Glycerophosphoethanolamines [GP02]	Diacylglycerophosphoethanolamines [GP0201]	PE	GP	36	4	HMDB0008972	52924236	NA	C00350	LMGP02010533
PCO_40_5_1	0.100702	1.53864e-16	0.538764	0.590181	0.590181	-5.58343	PGCd - GFDd	non-DE	PC(O-40:5)	PC O-40:5	821.63	Glycerophospholipids [GP]	Glycerophosphocholines [GP01]	1-(1Z-alkenyl),2-acylglycerophosphocholines [GP0103]	PC O-	GP	40	5	HMDB0011259	52923974	NA	NA
PC38_4_3	-0.0996274	-1.22519e-16	-0.533993	0.593476	0.593476	-5.58572	PGCd - GFDd	non-DE	PC(38:4)	PC 38:4	809.593	Glycerophospholipids [GP]	Glycerophosphocholines [GP01]	Diacylglycerophosphocholines [GP0101]	PC	GP	38	4	HMDB0007988	24778732	NA	C00157
PC36_5_2	0.0981541	-6.10844e-18	0.529756	0.59641	0.59641	-5.58774	PGCd - GFDd	non-DE	PC(36:5)	PC 36:5	779.547	Glycerophospholipids [GP]	Glycerophosphocholines [GP01]	Diacylglycerophosphocholines [GP0101]	PC	GP	36	5	HMDB0007890	53478611	NA	C00157
SMd38_2	-0.0977273	1.69191e-16	-0.523473	0.600772	0.600772	-5.59069	PGCd - GFDd	non-DE	SM(d38:2)	SM 38:2;O2	756.615	Sphingolipids [SP]	Phosphosphingolipids [SP03]	Ceramide phosphocholines (sphingomyelins) [SP0301]	SM	SP	38	2	NA	52931179	90494		LMSP03010059
PCO_38_5_3	-0.0983878	5.90544e-18	-0.520482	0.602853	0.602853	-5.59209	PGCd - GFDd	non-DE	PC(O-38:5)	PC O-38:5	793.599	Glycerophospholipids [GP]	Glycerophosphocholines [GP01]	1-(1Z-alkenyl),2-acylglycerophosphocholines [GP0103]	PC O-	GP	38	5	HMDB0011253	24779390	NA	NA
PCO_40_6_2	0.096036	1.74506e-16	0.517695	0.604796	0.604796	-5.59338	PGCd - GFDd	non-DE	PC(O-40:6)	PC O-40:6	819.614	Glycerophospholipids [GP]	Glycerophosphocholines [GP01]	1-alkyl,2-acylglycerophosphocholines [GP0102]	PC O-	GP	40	6	HMDB0013422	24779341	86252	NA
PS41_5_1	-0.0976367	-7.87638e-17	-0.514938	0.606721	0.606721	-5.59465	PGCd - GFDd	non-DE	PS(41:5)	PS 41:5	851.568	Glycerophospholipids [GP]	Glycerophosphoserines [GP03]	Diacylglycerophosphoserines [GP0301]	PS	GP	41	5	NA	NA	NA	NA	LMGP03010509
SM_39_2	0.0959112	1.26635e-16	0.51358	0.60767	0.60767	-5.59528	PGCd - GFDd	non-DE	SM (39:2)	SM 39:2;O2	770.63	Sphingolipids [SP]	Phosphosphingolipids [SP03]	Ceramide phosphocholines (sphingomyelins) [SP0301]	SM	SP	39	2	NA	52931187	90494	NA	LMSP03010064
SMd36_2	-0.0959094	-1.56111e-16	-0.509122	0.610789	0.610789	-5.59731	PGCd - GFDd	non-DE	SM(d36:2)	SM 36:2;O2	728.583	Sphingolipids [SP]	Phosphosphingolipids [SP03]	Ceramide phosphocholines (sphingomyelins) [SP0301]	SM	SP	36	2	NA	52931159	188192	NA	LMSP03010049
PC38_6_1	0.0930038	1.35807e-16	0.495391	0.620443	0.620443	-5.60348	PGCd - GFDd	non-DE	PC(38:6)	PC 38:6	805.562	Glycerophospholipids [GP]	Glycerophosphocholines [GP01]	Diacylglycerophosphocholines [GP0101]	PC	GP	38	6	HMDB0007991	6441886	NA	C00157
PC31_0	0.093655	-1.35456e-17	0.495006	0.620715	0.620715	-5.60365	PGCd - GFDd	non-DE	PC(31:0)	PC 31:0	719.547	Glycerophospholipids [GP]	Glycerophosphocholines [GP01]	Diacylglycerophosphocholines [GP0101]	PC	GP	31	0	HMDB0007935	24778655	NA	C00157
PC34_2	-0.0927947	2.55964e-16	-0.490579	0.623842	0.623842	-5.6056	PGCd - GFDd	non-DE	PC(34:2)	PC 34:2	757.562	Glycerophospholipids [GP]	Glycerophosphocholines [GP01]	Diacylglycerophosphocholines [GP0101]	PC	GP	34	2	HMDB0007880	52922228	NA	C00157
PC38_5_2	-0.0918209	-7.19172e-17	-0.485923	0.627138	0.627138	-5.60763	PGCd - GFDd	non-DE	PC(38:5)	PC 38:5	807.578	Glycerophospholipids [GP]	Glycerophosphocholines [GP01]	Diacylglycerophosphocholines [GP0101]	PC	GP	38	5	HMDB0007989	24778735	NA	C00157
PE16_0_18_1	-0.0907394	-7.34858e-17	-0.485605	0.627364	0.627364	-5.60777	PGCd - GFDd	non-DE	PE(16:0/18:1)	PE 34:1	717.531	Glycerophospholipids [GP]	Glycerophosphoethanolamines [GP02]	Diacylglycerophosphoethanolamines [GP0201]	PE	GP	34	1	HMDB0008926	9546726	NA	C00350	LMGP02010010
SMd39_1	0.090263	-2.1684e-16	0.483785	0.628654	0.628654	-5.60856	PGCd - GFDd	non-DE	SM(d39:1)	SM 39:1;O2	772.646	Sphingolipids [SP]	Phosphosphingolipids [SP03]	Ceramide phosphocholines (sphingomyelins) [SP0301]	SM	SP	39	1	NA	52931193	84484	NA	LMSP03010067
PCO_34_3_2	0.0875962	-1.29551e-16	0.470851	0.63786	0.63786	-5.61408	PGCd - GFDd	non-DE	PC(O-34:3)	PC O-34:3	741.567	Glycerophospholipids [GP]	Glycerophosphocholines [GP01]	1-(1Z-alkenyl),2-acylglycerophosphocholines [GP0103]	PC O-	GP	34	3	HMDB0011211	24779386	84557	NA
PC38_6_2	0.0854692	1.28536e-16	0.462161	0.644076	0.644076	-5.6177	PGCd - GFDd	non-DE	PC(38:6)	PC 38:6	805.562	Glycerophospholipids [GP]	Glycerophosphocholines [GP01]	Diacylglycerophosphocholines [GP0101]	PC	GP	38	6	HMDB0007991	6441886	NA	C00157
PC36_4_1	-0.0868945	2.57625e-17	-0.460333	0.645386	0.645386	-5.61845	PGCd - GFDd	non-DE	PC(36:4)	PC 36:4	781.562	Glycerophospholipids [GP]	Glycerophosphocholines [GP01]	Diacylglycerophosphocholines [GP0101]	PC	GP	36	4	HMDB0007889	52922238	NA	C00157
PE38_5_2	0.08588	-1.9451e-17	0.45939	0.646063	0.646063	-5.61884	PGCd - GFDd	non-DE	PE(38:5)	PE 38:5	765.531	Glycerophospholipids [GP]	Glycerophosphoethanolamines [GP02]	Diacylglycerophosphoethanolamines [GP0201]	PE	GP	38	5	HMDB0009101	52924373	NA	C00350	LMGP02010672
TG56_5_2	-0.0837069	8.22517e-17	-0.450885	0.65218	0.65218	-5.6223	PGCd - GFDd	non-DE	TG(56:5)	TG 56:5	908.783	Glycerolipids [GL]	Triradylglycerols [GL03]	Triacylglycerols [GL0301]	TG	GL	56	5		9544578	180858		LMGL03010616
SMd16_1_18_1_or_SMd18_2_16_0	-0.0836967	3.39747e-17	-0.449232	0.653371	0.653371	-5.62297	PGCd - GFDd	non-DE	SM(d16:1/18:1) or SM(d18:2/16:0)	SM 34:2;O2	700.552	Sphingolipids [SP]	Phosphosphingolipids [SP03]	Ceramide phosphocholines (sphingomyelins) [SP0301]	SM	SP	34	2	NA	52931143	138571	NA	LMSP03010040
LysoPE18_1	0.0853389	9.18388e-17	0.448106	0.654183	0.654183	-5.62342	PGCd - GFDd	non-DE	LysoPE(18:1)	LPE 18:1	479.301	Glycerophospholipids [GP]	Glycerophosphoethanolamines [GP02]	Monoacylglycerophosphoethanolamines [GP0205]	LPE	GP	18	1	HMDB0011475	53480924	NA	NA
SMd18_1_24_0	0.084117	1.25998e-16	0.446785	0.655136	0.655136	-5.62395	PGCd - GFDd	non-DE	SM(d18:1/24:0)	SM 42:1;O2	814.693	Sphingolipids [SP]	Phosphosphingolipids [SP03]	Ceramide phosphocholines (sphingomyelins) [SP0301]	SM	SP	42	1	NA	44260127	83360	NA	LMSP03010008
SMd18_1_26_4	0.0838797	1.89357e-16	0.446307	0.655481	0.655481	-5.62414	PGCd - GFDd	non-DE	SM(d18:1/26:4)	SM 44:1;O2		Sphingolipids [SP]	Phosphosphingolipids [SP03]	Ceramide phosphocholines (sphingomyelins) [SP0301]	SM	SP	44	1	NA	NA	NA	NA	NA
PCO_36_3_3	0.0824338	-1.53615e-16	0.442851	0.657978	0.657978	-5.62551	PGCd - GFDd	non-DE	PC(O-36:3)	PC O-36:3	769.599	Glycerophospholipids [GP]	Glycerophosphocholines [GP01]	1-(1Z-alkenyl),2-acylglycerophosphocholines [GP0103]	PC O-	GP	36	3	HMDB0011217	52923906	NA	NA
PE20_5_16_0	0.0826398	4.52781e-17	0.441576	0.6589	0.6589	-5.62601	PGCd - GFDd	non-DE	PE(20:5/16:0)	PE 36:5	737.5	Glycerophospholipids [GP]	Glycerophosphoethanolamines [GP02]	Diacylglycerophosphoethanolamines [GP0201]	PE	GP	36	5	HMDB0009451				LMGP02010968
PI38_7_1	0.080382	-8.68469e-17	0.428632	0.668292	0.668292	-5.63105	PGCd - GFDd	non-DE	PI(38:7)	PI 38:7	880.51	Glycerophospholipids [GP]	Glycerophosphoinositols [GP06]	Diacylglycerophosphoinositols [GP0601]	PI	GP	38	7	NA	NA	NA	NA	LMGP06010415
hexadecenoylcarnitine_C16_1_Car	0.0813004	-5.50682e-17	0.424682	0.671169	0.671169	-5.63256	PGCd - GFDd	non-DE	hexadecenoylcarnitine (C16:1-Car)	CAR 16:1	399.335	Fatty Acyls [FA]	Fatty esters [FA07]	Fatty acyl carnitines [FA0707]	Car	FA	16	0	HMDB0240783
SMd36_1	-0.0794197	1.59705e-16	-0.424026	0.671647	0.671647	-5.6328	PGCd - GFDd	non-DE	SM(d36:1)	SM 36:1;O2	730.599	Sphingolipids [SP]	Phosphosphingolipids [SP03]	Ceramide phosphocholines (sphingomyelins) [SP0301]	SM	SP	36	1	HMDB0062559	6453725	83358	NA	LMSP03010001
SMd18_1_24_4	0.0790939	1.25444e-16	0.420533	0.674195	0.674195	-5.63412	PGCd - GFDd	non-DE	SM(d18:1/24:4)	SM 42:5;O2		Sphingolipids [SP]	Phosphosphingolipids [SP03]	Ceramide phosphocholines (sphingomyelins) [SP0301]	SM	SP	42	5	NA	NA	NA	NA	NA
TG48_4_1	-0.0758396	-1.00799e-16	-0.404759	0.685749	0.685749	-5.63994	PGCd - GFDd	non-DE	TG(48:4)	TG 48:4	798.674	Glycerolipids [GL]	Triradylglycerols [GL03]	Triacylglycerols [GL0301]	TG	GL	48	4	NA	NA	NA	NA	LMGL03012719
PC38_3_1	0.0751084	1.13661e-16	0.401058	0.688471	0.688471	-5.64127	PGCd - GFDd	non-DE	PC(38:3)	PC 38:3	811.609	Glycerophospholipids [GP]	Glycerophosphocholines [GP01]	Diacylglycerophosphocholines [GP0101]	PC	GP	38	3	HMDB0008020	52922473	NA	C00157
HexCerd18_1_23_0	0.073788	-1.28536e-16	0.396842	0.691577	0.691577	-5.64278	PGCd - GFDd	non-DE	HexCer(d18:1/23:0)	HexCer 41:1;O2	797.674	Sphingolipids [SP]	Neutral glycosphingolipids [SP05]	Simple Glc series [SP0501]	Cer	SP	41	1	NA	NA	NA	NA	LMSP0501AA32
PS41_5_2	0.074417	1.58266e-16	0.39329	0.694197	0.694197	-5.64403	PGCd - GFDd	non-DE	PS(41:5)	PS 41:5	851.568	Glycerophospholipids [GP]	Glycerophosphoserines [GP03]	Diacylglycerophosphoserines [GP0301]	PS	GP	41	5	NA	NA	NA	NA	LMGP03010509
PCO_32_0	0.072046	1.78847e-16	0.384362	0.700799	0.700799	-5.64714	PGCd - GFDd	non-DE	PC(O-32:0)	PC O-32:0	719.583	Glycerophospholipids [GP]	Glycerophosphocholines [GP01]	1-alkyl,2-acylglycerophosphocholines [GP0102]	PC O-	GP	32	0	NA	NA	NA	NA
PC_O_42_5	0.0714784	6.78019e-17	0.383305	0.701582	0.701582	-5.6475	PGCd - GFDd	non-DE	PC (O-42:5)	PC O-42:5	849.661	Glycerophospholipids [GP]	Glycerophosphocholines [GP01]	1-(1Z-alkenyl),2-acylglycerophosphocholines [GP0103]	PC O-	GP	42	5	NA	NA	NA	NA
CE_fragment_1	-0.0706553	-2.41939e-17	-0.369928	0.711522	0.711522	-5.652	PGCd - GFDd	non-DE	CE fragment	CE		Sterol Lipids [ST]			CE	ST			NA	NA	NA	NA	NA
TG18_2_22_5_16_0_2	-0.0684063	3.90682e-17	-0.368281	0.712749	0.712749	-5.65255	PGCd - GFDd	non-DE	TG(18:2/22:5/16:0)	TG 56:7	904.752	Glycerolipids [GL]	Triradylglycerols [GL03]	Triacylglycerols [GL0301]	TG	GL	56	7	NA	NA	NA	NA	LMGL03010921
PCO_40_6_1	0.0679942	4.20763e-18	0.365787	0.714608	0.714608	-5.65336	PGCd - GFDd	non-DE	PC(O-40:6)	PC O-40:6	819.614	Glycerophospholipids [GP]	Glycerophosphocholines [GP01]	1-alkyl,2-acylglycerophosphocholines [GP0102]	PC O-	GP	40	6	HMDB0013422	24779341	86252	NA
SMd41_1	0.0676799	-2.60375e-16	0.362062	0.717389	0.717389	-5.65458	PGCd - GFDd	non-DE	SM(d41:1)	SM 41:1;O2	800.677	Sphingolipids [SP]	Phosphosphingolipids [SP03]	Ceramide phosphocholines (sphingomyelins) [SP0301]	SM	SP	41	1	HMDB0012105	46891684	83880	C00550	LMSP03010078
TG54_6_1	-0.0672953	-7.48884e-17	-0.359688	0.719163	0.719163	-5.65534	PGCd - GFDd	non-DE	TG(54:6)	TG 54:6	878.736	Glycerolipids [GL]	Triradylglycerols [GL03]	Triacylglycerols [GL0301]	TG	GL	54	6		56939929			LMGL03016147
PS39_6	0.0655921	9.23648e-17	0.347536	0.728269	0.728269	-5.65918	PGCd - GFDd	non-DE	PS(39:6)	PS 39:6	821.521	Glycerophospholipids [GP]	Glycerophosphoserines [GP03]	Diacylglycerophosphoserines [GP0301]	PS	GP	39	6	NA	52926001	90494	NA	LMGP03010892
PC36_4_2	0.0652557	4.33312e-17	0.341083	0.73312	0.73312	-5.66117	PGCd - GFDd	non-DE	PC(36:4)	PC 36:4	781.562	Glycerophospholipids [GP]	Glycerophosphocholines [GP01]	Diacylglycerophosphocholines [GP0101]	PC	GP	36	4	HMDB0007889	52922238	NA	C00157
Cerd18_1_25_0	0.0631131	2.87521e-17	0.336296	0.736725	0.736725	-5.66262	PGCd - GFDd	non-DE	Cer(d18:1/25:0)	Cer 43:1;O2	663.653	Sphingolipids [SP]	Ceramides [SP02]	N-acylsphingosines (ceramides) [SP0201]	Cer	SP	43	1	HMDB0004957	9547202	NA	C00195
PC32_2	-0.0621249	-1.30141e-16	-0.330241	0.741294	0.741294	-5.66442	PGCd - GFDd	non-DE	PC(32:2)	PC 32:2	729.531	Glycerophospholipids [GP]	Glycerophosphocholines [GP01]	Diacylglycerophosphocholines [GP0101]	PC	GP	32	2	HMDB0007874	24778624	NA	C00157
SMd32_1	-0.0611583	-2.47641e-16	-0.328717	0.742444	0.742444	-5.66487	PGCd - GFDd	non-DE	SM(d32:1)	SM 32:1;O2	674.536	Sphingolipids [SP]	Phosphosphingolipids [SP03]	Ceramide phosphocholines (sphingomyelins) [SP0301]	SM	SP	32	1	HMDB0012097	11433862	64486	NA	LMSP03010028
PC40_7_2	0.060648	6.90198e-17	0.327075	0.743686	0.743686	-5.66535	PGCd - GFDd	non-DE	PC(40:7)	PC 40:7	831.578	Glycerophospholipids [GP]	Glycerophosphocholines [GP01]	Diacylglycerophosphocholines [GP0101]	PC	GP	40	7	HMDB0008090	24778901	NA	C00157
PC40_4_1	-0.0599392	5.69321e-17	-0.320517	0.748649	0.748649	-5.66725	PGCd - GFDd	non-DE	PC(40:4)	PC 40:4	837.625	Glycerophospholipids [GP]	Glycerophosphocholines [GP01]	Diacylglycerophosphocholines [GP0101]	PC	GP	40	4	HMDB0008054	24778868	NA	C00157
SMd41_2	0.0585955	1.00632e-16	0.314379	0.753305	0.753305	-5.66899	PGCd - GFDd	non-DE	SM(d41:2)	SM 41:2;O2	798.661	Sphingolipids [SP]	Phosphosphingolipids [SP03]	Ceramide phosphocholines (sphingomyelins) [SP0301]	SM	SP	41	2	NA	52931209	90494	NA	LMSP03010075
PC36_2_1	-0.0560422	1.28812e-16	-0.297174	0.766401	0.766401	-5.6737	PGCd - GFDd	non-DE	PC(36:2)	PC 36:2	785.593	Glycerophospholipids [GP]	Glycerophosphocholines [GP01]	Diacylglycerophosphocholines [GP0101]	PC	GP	36	2	HMDB0007888	52922236	NA	C00157
PEO_16_0_22_6_or_PEP_18_0_20_5	0.0548389	-4.27222e-17	0.295385	0.767767	0.767767	-5.67417	PGCd - GFDd	non-DE	PE(O-16:0/22:6) or PE(P-18:0/20:5)	PE O-38:6	749.536	Glycerophospholipids [GP]	Glycerophosphoethanolamines [GP02]	1-alkyl,2-acylglycerophosphoethanolamines [GP0202]	PE O-	GP	38	6	NA	NA	NA	NA	LMGP02020020
PC35_3_1	-0.0550042	3.32181e-17	-0.289392	0.772347	0.772347	-5.67574	PGCd - GFDd	non-DE	PC(35:3)	PC 35:3	769.562	Glycerophospholipids [GP]	Glycerophosphocholines [GP01]	Diacylglycerophosphocholines [GP0101]	PC	GP	35	3	HMDB0007948	52922328	NA	C00157
PS41_4_2	-0.0547055	-1.68305e-16	-0.286569	0.774507	0.774507	-5.67646	PGCd - GFDd	non-DE	PS(41:4)	PS 41:4	853.583	Glycerophospholipids [GP]	Glycerophosphoserines [GP03]	Diacylglycerophosphoserines [GP0301]	PS	GP	41	4	NA	52925588	90494	NA	LMGP03010478
PC40_6_2	0.0527782	-7.57373e-17	0.286341	0.774682	0.774682	-5.67652	PGCd - GFDd	non-DE	PC(40:6)	PC 40:6	833.593	Glycerophospholipids [GP]	Glycerophosphocholines [GP01]	Diacylglycerophosphocholines [GP0101]	PC	GP	40	6	HMDB0008057	24778876	NA	C00157
PC38_5_1	0.0528123	1.59834e-16	0.283271	0.777033	0.777033	-5.6773	PGCd - GFDd	non-DE	PC(38:5)	PC 38:5	807.578	Glycerophospholipids [GP]	Glycerophosphocholines [GP01]	Diacylglycerophosphocholines [GP0101]	PC	GP	38	5	HMDB0007989	24778735	NA	C00157
PC40_7_1	0.0503879	5.38872e-18	0.269504	0.787602	0.787602	-5.68071	PGCd - GFDd	non-DE	PC(40:7)	PC 40:7	831.578	Glycerophospholipids [GP]	Glycerophosphocholines [GP01]	Diacylglycerophosphocholines [GP0101]	PC	GP	40	7	HMDB0008090	24778901	NA	C00157
SMd18_1_12_0	-0.0484789	-9.75874e-17	-0.257942	0.79651	0.79651	-5.68343	PGCd - GFDd	non-DE	SM(d18:1/12:0)	SM 30:1;O2	646.505	Sphingolipids [SP]	Phosphosphingolipids [SP03]	Ceramide phosphocholines (sphingomyelins) [SP0301]	SM	SP	30	1	HMDB0012096	44260123	137334	C00550	LMSP03010002
TG56_9	-0.0477049	-9.78089e-18	-0.25686	0.797345	0.797345	-5.68368	PGCd - GFDd	non-DE	TG(56:9)	TG 56:9	900.721	Glycerolipids [GL]	Triradylglycerols [GL03]	Triacylglycerols [GL0301]	TG	GL	56	9	HMDB0050769	56936880	NA	NA	LMGL03013090
SM31_1	-0.047687	1.50736e-16	-0.253254	0.800129	0.800129	-5.6845	PGCd - GFDd	non-DE	SM(31:1)	SM 31:1;O2	660.521	Sphingolipids [SP]	Phosphosphingolipids [SP03]	Ceramide phosphocholines (sphingomyelins) [SP0301]	SM	SP	31	1	NA	52931179	90494	NA	LMSP03019A3J
PC37_3_2	-0.0476634	1.01795e-16	-0.253175	0.80019	0.80019	-5.68452	PGCd - GFDd	non-DE	PC(37:3)	PC 37:3	797.593	Glycerophospholipids [GP]	Glycerophosphocholines [GP01]	Diacylglycerophosphocholines [GP0101]	PC	GP	37	3	NA	NA	NA	NA
PC35_3_2	0.0475728	1.16393e-16	0.252528	0.800689	0.800689	-5.68467	PGCd - GFDd	non-DE	PC(35:3)	PC 35:3	769.562	Glycerophospholipids [GP]	Glycerophosphocholines [GP01]	Diacylglycerophosphocholines [GP0101]	PC	GP	35	3	HMDB0007948	52922328	NA	C00157
TG54_7_2	-0.0464277	4.75342e-17	-0.248582	0.80374	0.80374	-5.68555	PGCd - GFDd	non-DE	TG(54:7)	TG 54:7	876.721	Glycerolipids [GL]	Triradylglycerols [GL03]	Triacylglycerols [GL0301]	TG	GL	54	7		9544547			LMGL03010585
PEP_18_0_18_1	0.0466303	8.34259e-17	0.24842	0.803865	0.803865	-5.68559	PGCd - GFDd	non-DE	PE(P-18:0/18:1)	PE O-36:2	729.567	Glycerophospholipids [GP]	Glycerophosphoethanolamines [GP02]	1-(1Z-alkenyl),2-acylglycerophosphoethanolamines [GP0203]	PE O-	GP	36	2	HMDB0011375	42607457	NA	NA	LMGP02030004
HexCerd18_1_24_0	0.0464081	1.25122e-17	0.24779	0.804352	0.804352	-5.68573	PGCd - GFDd	non-DE	HexCer(d18:1/24:0)	HexCer 42:1;O2	811.69	Sphingolipids [SP]	Neutral glycosphingolipids [SP05]	Simple Glc series [SP0501]	Cer	SP	42	1	HMDB0004978	6321361	NA	NA	LMSP0501AA09
PCO_44_5	0.0461757	-1.01795e-16	0.246843	0.805085	0.805085	-5.68594	PGCd - GFDd	non-DE	PC(O-44:5)	PC O-44:5	877.692	Glycerophospholipids [GP]	Glycerophosphocholines [GP01]	1-alkyl,2-acylglycerophosphocholines [GP0102]	PC O-	GP	44	5	HMDB0013456	53481767	89995	NA
acetylcarnitine	0.0466821	-6.20994e-18	0.245732	0.805945	0.805945	-5.68618	PGCd - GFDd	non-DE	acetylcarnitine	CAR 2:0	203.116	Fatty Acyls [FA]	Fatty esters [FA07]	Fatty acyl carnitines [FA0707]	Car	FA	2	0	HMDB0000201	7045767	NA	C02571
TG58_6	0.0456697	-7.51098e-18	0.242325	0.808582	0.808582	-5.68692	PGCd - GFDd	non-DE	TG(58:6)	TG 58:6	934.799	Glycerolipids [GL]	Triradylglycerols [GL03]	Triacylglycerols [GL0301]	TG	GL	58	6		56936917			LMGL03013127
PE18_1e_22_4	-0.044188	1.23479e-16	-0.234099	0.81496	0.81496	-5.68868	PGCd - GFDd	non-DE	PE(18:1e/22:4)	PE 40:5	793.562	Glycerophospholipids [GP]	Glycerophosphoethanolamines [GP02]	Diacylglycerophosphoethanolamines [GP0201]	PE	GP	40	5	HMDB0009075	52924353	NA	C00350	LMGP02010652
PC36_5_1	-0.0418004	2.64269e-17	-0.221699	0.824598	0.824598	-5.6912	PGCd - GFDd	non-DE	PC(36:5)	PC 36:5	779.547	Glycerophospholipids [GP]	Glycerophosphocholines [GP01]	Diacylglycerophosphocholines [GP0101]	PC	GP	36	5	HMDB0007890	53478611	NA	C00157
TG56_6	-0.0404236	-9.37212e-17	-0.218684	0.826945	0.826945	-5.6918	PGCd - GFDd	non-DE	TG(56:6)	TG 56:6	906.768	Glycerolipids [GL]	Triradylglycerols [GL03]	Triacylglycerols [GL0301]	TG	GL	56	6		56939739			LMGL03015957
PC36_3_2	0.0407312	6.3299e-17	0.216632	0.828544	0.828544	-5.6922	PGCd - GFDd	non-DE	PC(36:3)	PC 36:3	783.578	Glycerophospholipids [GP]	Glycerophosphocholines [GP01]	Diacylglycerophosphocholines [GP0101]	PC	GP	36	3	HMDB0007921	52922294	NA	C00157
SMd35_1	-0.0396726	1.4735e-16	-0.210104	0.833633	0.833633	-5.69344	PGCd - GFDd	non-DE	SM(d35:1)	SM 35:1;O2	716.583	Sphingolipids [SP]	Phosphosphingolipids [SP03]	Ceramide phosphocholines (sphingomyelins) [SP0301]	SM	SP	35	1	NA	46891763	84488	NA	LMSP03010044
PC36_3_3	-0.0397323	-4.71974e-18	-0.208503	0.834883	0.834883	-5.69374	PGCd - GFDd	non-DE	PC(36:3)	PC 36:3	783.578	Glycerophospholipids [GP]	Glycerophosphocholines [GP01]	Diacylglycerophosphocholines [GP0101]	PC	GP	36	3	HMDB0007921	52922294	NA	C00157
SMd18_2_14_0	0.0386026	-1.2431e-16	0.20685	0.836173	0.836173	-5.69405	PGCd - GFDd	non-DE	SM(d18:2/14:0)	SM 32:2;O2	672.521	Sphingolipids [SP]	Phosphosphingolipids [SP03]	Ceramide phosphocholines (sphingomyelins) [SP0301]	SM	SP	32	2	NA	52931131	138576	NA	LMSP03010034
SMd42_2_2	0.0386405	2.15964e-16	0.206021	0.83682	0.83682	-5.6942	PGCd - GFDd	non-DE	SM(d42:2)	SM 42:2;O2	812.677	Sphingolipids [SP]	Phosphosphingolipids [SP03]	Ceramide phosphocholines (sphingomyelins) [SP0301]	SM	SP	42	2	HMDB0012107	44260126	17636	C00550	LMSP03010007
SMd42_1	-0.0383968	-6.52551e-17	-0.20249	0.839579	0.839579	-5.69485	PGCd - GFDd	non-DE	SM(d42:1)	SM 42:1;O2	814.693	Sphingolipids [SP]	Phosphosphingolipids [SP03]	Ceramide phosphocholines (sphingomyelins) [SP0301]	SM	SP	42	1	HMDB0012095	44260133	17636	C00550	LMSP03010023
LPE20_4	0.0359404	-1.64762e-16	0.189873	0.849451	0.849451	-5.69706	PGCd - GFDd	non-DE	LPE(20:4)	LPE 20:4	501.286	Glycerophospholipids [GP]	Glycerophosphoethanolamines [GP02]	Monoacylglycerophosphoethanolamines [GP0205]	LPE	GP	20	4	HMDB0011517	42607465	64395	NA
CE_fragment_2	0.0354597	2.89736e-17	0.188091	0.850847	0.850847	-5.69736	PGCd - GFDd	non-DE	CE fragment	CE		Sterol Lipids [ST]			CE	ST			NA	NA	NA	NA	NA
PEP_16_0_18_2	0.0335902	-3.35872e-18	0.179591	0.857514	0.857514	-5.69876	PGCd - GFDd	non-DE	PE(P-16:0/18:2)	PE O-34:3	699.52	Glycerophospholipids [GP]	Glycerophosphoethanolamines [GP02]	1-(1Z-alkenyl),2-acylglycerophosphoethanolamines [GP0203]	PE O-	GP	34	3	HMDB0011343	52925127	NA	NA	LMGP02030094
TG16_0_22_5_18_1_or_TG20_4_18_1_18_1	-0.0329321	6.77649e-17	-0.177104	0.859466	0.859466	-5.69915	PGCd - GFDd	non-DE	TG(16:0/22:5/18:1) or TG(20:4/18:1/18:1)	TG 56:6	906.768	Glycerolipids [GL]	Triradylglycerols [GL03]	Triacylglycerols [GL0301]	TG	GL	56	6	HMDB05456	9544639	NA	C00422	LMGL03010677
Retinol	-0.033446	-2.96306e-16	-0.176333	0.860071	0.860071	-5.69927	PGCd - GFDd	non-DE	Retinol	PR	286.23	Prenol Lipids [PR]	Isoprenoids [PR01]	Retinoids [PR0109]	PR	PR	0	0	HMDB0000305	445354	17336	C17276	LMPR01090001
SMd42_3	-0.0301678	7.76935e-17	-0.161405	0.87181	0.87181	-5.70153	PGCd - GFDd	non-DE	SM(d42:3)	SM 42:3;O2	810.661	Sphingolipids [SP]	Phosphosphingolipids [SP03]	Ceramide phosphocholines (sphingomyelins) [SP0301]	SM	SP	42	3	NA	52931215	138578	NA	LMSP03010080
TGO_50_1_or_TGP_50_0	0.0288467	-7.54051e-17	0.154769	0.877037	0.877037	-5.70247	PGCd - GFDd	non-DE	TG(O-50:1) or TG(P-50:0)	TG 50:1	832.752	Glycerolipids [GL]	Triradylglycerols [GL03]	Triacylglycerols [GL0301]	TG	GL	50	1		5283474			LMGL03010005
PC37_3_1	-0.028658	2.09866e-16	-0.151349	0.879734	0.879734	-5.70293	PGCd - GFDd	non-DE	PC(37:3)	PC 37:3	797.593	Glycerophospholipids [GP]	Glycerophosphocholines [GP01]	Diacylglycerophosphocholines [GP0101]	PC	GP	37	3	NA	NA	NA	NA
SMd18_1_16_0	0.0278437	2.92375e-16	0.148178	0.882235	0.882235	-5.70336	PGCd - GFDd	non-DE	SM(d18:1/16:0)	SM 34:1;O2	702.568	Sphingolipids [SP]	Phosphosphingolipids [SP03]	Ceramide phosphocholines (sphingomyelins) [SP0301]	SM	SP	34	1	HMDB0061712	9939941	78646		LMSP03010003
PCO_38_4_2	-0.0276875	3.7721e-17	-0.14773	0.882588	0.882588	-5.70342	PGCd - GFDd	non-DE	PC(O-38:4)	PC O-38:4	795.614	Glycerophospholipids [GP]	Glycerophosphocholines [GP01]	1-(1Z-alkenyl),2-acylglycerophosphocholines [GP0103]	PC O-	GP	38	4	HMDB0011251	53480713	NA	NA
PCO_38_4_1	0.0270182	1.29661e-16	0.144454	0.885174	0.885174	-5.70385	PGCd - GFDd	non-DE	PC(O-38:4)	PC O-38:4	795.614	Glycerophospholipids [GP]	Glycerophosphocholines [GP01]	1-(1Z-alkenyl),2-acylglycerophosphocholines [GP0103]	PC O-	GP	38	4	HMDB0011251	53480713	NA	NA
PC34_3_2	0.0261008	-1.05071e-16	0.139284	0.889256	0.889256	-5.7045	PGCd - GFDd	non-DE	PC(34:3)	PC 34:3	755.547	Glycerophospholipids [GP]	Glycerophosphocholines [GP01]	Diacylglycerophosphocholines [GP0101]	PC	GP	34	3	HMDB0007881	53478605	NA	C00157
TG54_7_1	-0.0255777	-9.66555e-18	-0.135945	0.891895	0.891895	-5.70491	PGCd - GFDd	non-DE	TG(54:7)	TG 54:7	876.721	Glycerolipids [GL]	Triradylglycerols [GL03]	Triacylglycerols [GL0301]	TG	GL	54	7		9544547			LMGL03010585
PCO_38_6_4	-0.0238084	4.73081e-17	-0.124598	0.900869	0.900869	-5.70623	PGCd - GFDd	non-DE	PC(O-38:6)	PC O-38:6	791.583	Glycerophospholipids [GP]	Glycerophosphocholines [GP01]	1-alkyl,2-acylglycerophosphocholines [GP0102]	PC O-	GP	38	6	HMDB0013409	16759366	1077065	NA
PC37_2	0.0228974	7.27753e-17	0.122075	0.902867	0.902867	-5.70651	PGCd - GFDd	non-DE	PC(37:2)	PC 37:2	799.609	Glycerophospholipids [GP]	Glycerophosphocholines [GP01]	Diacylglycerophosphocholines [GP0101]	PC	GP	37	2	HMDB0007954	52922338	NA	C00157
PC35_4	0.022521	-1.13717e-16	0.120109	0.904423	0.904423	-5.70673	PGCd - GFDd	non-DE	PC(35:4)	PC 35:4	767.547	Glycerophospholipids [GP]	Glycerophosphocholines [GP01]	Diacylglycerophosphocholines [GP0101]	PC	GP	35	4	HMDB0007949	52922330	NA	C00157
PS41_6	0.0221083	-6.94628e-17	0.117887	0.906183	0.906183	-5.70696	PGCd - GFDd	non-DE	PS(41:6)	PS 41:6	849.552	Glycerophospholipids [GP]	Glycerophosphoserines [GP03]	Diacylglycerophosphoserines [GP0301]	PS	GP	41	6	NA	52925589	184241	NA	LMGP03010479
PC40_8	-0.0218755	3.3052e-17	-0.117396	0.906572	0.906572	-5.70701	PGCd - GFDd	non-DE	PC(40:8)	PC 40:8	829.562	Glycerophospholipids [GP]	Glycerophosphocholines [GP01]	Diacylglycerophosphocholines [GP0101]	PC	GP	40	8	HMDB0008156	24778983	NA	C00157
SMd18_0_16_0	-0.0218421	1.14787e-16	-0.116796	0.907047	0.907047	-5.70708	PGCd - GFDd	non-DE	SM(d18:0/16:0)	SM 34:0;O2	704.583	Sphingolipids [SP]	Phosphosphingolipids [SP03]	Ceramide phosphocholines (sphingomyelins) [SP0301]	SM	SP	34	0	HMDB0062665	9939965	78647		LMSP03010004
PEP_18_0_18_2	0.0212051	8.58411e-17	0.113246	0.90986	0.90986	-5.70744	PGCd - GFDd	non-DE	PE(P-18:0/18:2)	PE O-36:3	727.552	Glycerophospholipids [GP]	Glycerophosphoethanolamines [GP02]	1-(1Z-alkenyl),2-acylglycerophosphoethanolamines [GP0203]	PE O-	GP	36	3	HMDB0011376	52925079	90483	NA	LMGP02030046
Isovaleryl_carnitine	0.0190518	-5.19033e-17	0.101537	0.919147	0.919147	-5.70857	PGCd - GFDd	non-DE	Isovaleryl-carnitine	CAR 5:0	245.163	Fatty Acyls [FA]	Fatty esters [FA07]	Fatty acyl carnitines [FA0707]	Car	FA	5	0	HMDB0000688	6426851	73025	NA
LPC18_2	0.0182942	-8.42817e-17	0.0975191	0.922336	0.922336	-5.70892	PGCd - GFDd	non-DE	LPC(18:2)	LPC 18:2	519.332	Glycerophospholipids [GP]	Glycerophosphocholines [GP01]	Monoacylglycerophosphocholines [GP0105]	LPC	GP	18	2	HMDB0010386	11005824	28733	C04230
PC18_0p_22_6	0.0174429	-1.32762e-16	0.0942999	0.924892	0.924892	-5.7092	PGCd - GFDd	non-DE	PC(18:0p/22:6)	PC O-40:7	817.599	Glycerophospholipids [GP]	Glycerophosphocholines [GP01]	1-(1Z-alkenyl),2-acylglycerophosphocholines [GP0103]	PC O-	GP	40	7	HMDB0011262	42607430	NA	NA
PCO_36_5_2	0.017288	-6.14304e-17	0.0926079	0.926235	0.926235	-5.70934	PGCd - GFDd	non-DE	PC(O-36:5)	PC O-36:5	765.567	Glycerophospholipids [GP]	Glycerophosphocholines [GP01]	1-(1Z-alkenyl),2-acylglycerophosphocholines [GP0103]	PC O-	GP	36	5	HMDB0011220	24779388	NA	NA
CE16_0	0.0172449	-5.43042e-16	0.0915951	0.92704	0.92704	-5.70942	PGCd - GFDd	non-DE	CE(16:0)	CE 16:0	624.585	Sterol Lipids [ST]	Sterols [ST01]	Steryl esters [ST0102]	CE	ST	16	0	HMDB0000885	246520	3663	C11251
TG56_5_1	-0.0167498	1.34626e-17	-0.0884777	0.929516	0.929516	-5.70968	PGCd - GFDd	non-DE	TG(56:5)	TG 56:5	908.783	Glycerolipids [GL]	Triradylglycerols [GL03]	Triacylglycerols [GL0301]	TG	GL	56	5		9544578	180858		LMGL03010616
LPC16_0e	0.0166404	5.68768e-17	0.0880885	0.929826	0.929826	-5.70971	PGCd - GFDd	non-DE	LPC(16:0e)	LPC O-16:0	481.353	Glycerophospholipids [GP]	Glycerophosphocholines [GP01]	Monoalkylglycerophosphocholines [GP0106]	LPC	GP	16	0	NA	NA	NA	NA
CE18_2	-0.0165143	-3.07747e-16	-0.087014	0.930679	0.930679	-5.70979	PGCd - GFDd	non-DE	CE(18:2)	CE 18:2	648.585	Sterol Lipids [ST]	Sterols [ST01]	Steryl esters [ST0102]	CE	ST	18	2	HMDB00610
PCO_38_6_1	0.0158072	-9.62772e-17	0.0848414	0.932406	0.932406	-5.70996	PGCd - GFDd	non-DE	PC(O-38:6)	PC O-38:6	791.583	Glycerophospholipids [GP]	Glycerophosphocholines [GP01]	1-alkyl,2-acylglycerophosphocholines [GP0102]	PC O-	GP	38	6	HMDB0013409	16759366	1077065	NA
Butyrylcarnitine	-0.0146646	4.20763e-18	-0.0783028	0.937604	0.937604	-5.71043	PGCd - GFDd	non-DE	Butyrylcarnitine	CAR 4:0	231.147	Fatty Acyls [FA]	Fatty esters [FA07]	Fatty acyl carnitines [FA0707]	Car	FA	4	0	HMDB0002013	439829	NA	C02862
PC16_0e_18_19Z	-0.013896	-7.47407e-17	-0.0745449	0.940593	0.940593	-5.71069	PGCd - GFDd	non-DE	PC(16:0e/18:1(9Z))	PC 34:1	759.578	Glycerophospholipids [GP]	Glycerophosphocholines [GP01]	Diacylglycerophosphocholines [GP0101]	PC	GP	34	1	HMDB0007972	5497103	NA	C00157
TG18_2_18_2_18_2_or_TG18_3_18_2_18_1_3	-0.0135402	-4.59886e-17	-0.0717768	0.942795	0.942795	-5.71087	PGCd - GFDd	non-DE	TG(18:2/18:2/18:2) or TG(18:3/18:2/18:1)	TG 54:6	878.736	Glycerolipids [GL]	Triradylglycerols [GL03]	Triacylglycerols [GL0301]	TG	GL	54	6	HMDB0005474	5322095	75844	C00422	LMGL03010371
PCO_38_5_4	-0.0124677	-1.34386e-16	-0.0668957	0.946679	0.946679	-5.71117	PGCd - GFDd	non-DE	PC(O-38:5)	PC O-38:5	793.599	Glycerophospholipids [GP]	Glycerophosphocholines [GP01]	1-(1Z-alkenyl),2-acylglycerophosphocholines [GP0103]	PC O-	GP	38	5	HMDB0011253	24779390	NA	NA
PC40_4_2	0.0123657	1.23765e-16	0.0662774	0.947171	0.947171	-5.71121	PGCd - GFDd	non-DE	PC(40:4)	PC 40:4	837.625	Glycerophospholipids [GP]	Glycerophosphocholines [GP01]	Diacylglycerophosphocholines [GP0101]	PC	GP	40	4	HMDB0008054	24778868	NA	C00157
PCO_36_5_1	0.011566	6.20071e-18	0.06191	0.950648	0.950648	-5.71146	PGCd - GFDd	non-DE	PC(O-36:5)	PC O-36:5	765.567	Glycerophospholipids [GP]	Glycerophosphocholines [GP01]	1-(1Z-alkenyl),2-acylglycerophosphocholines [GP0103]	PC O-	GP	36	5	HMDB0011220	24779388	NA	NA
PE18_1e_22_6	-0.0111215	1.32319e-16	-0.0599373	0.952219	0.952219	-5.71157	PGCd - GFDd	non-DE	PE(18:1e/22:6)	PE 40:7	789.531	Glycerophospholipids [GP]	Glycerophosphoethanolamines [GP02]	Diacylglycerophosphoethanolamines [GP0201]	PE	GP	40	7	HMDB0009078	52922113	NA	C00350	LMGP02011264
PE18_2e_22_6	-0.009544	1.41823e-17	-0.0511429	0.959223	0.959223	-5.71201	PGCd - GFDd	non-DE	PE(18:2e/22:6)	PE 40:8	787.515	Glycerophospholipids [GP]	Glycerophosphoethanolamines [GP02]	Diacylglycerophosphoethanolamines [GP0201]	PE	GP	40	8	HMDB0009111	52924892	NA	C00350	LMGP02011191
SM37_1	0.0089625	5.89252e-17	0.047941	0.961774	0.961774	-5.71215	PGCd - GFDd	non-DE	SM(37:1)	SM 37:1;O2	744.615	Sphingolipids [SP]	Phosphosphingolipids [SP03]	Ceramide phosphocholines (sphingomyelins) [SP0301]	SM	SP	37	1	NA	52931171	84485	NA	LMSP03010055
CE18_0	-0.00803778	5.88237e-18	-0.0426529	0.965988	0.965988	-5.71236	PGCd - GFDd	non-DE	CE(18:0)	CE 18:0	652.616	Sterol Lipids [ST]	Sterols [ST01]	Steryl esters [ST0102]	CE	ST	18	0	HMDB0062461	118246	82750	NA
TG55_5	-0.00624029	-1.44282e-16	-0.0335261	0.973262	0.973262	-5.71267	PGCd - GFDd	non-DE	TG(55:5)	TG 55:5	894.768	Glycerolipids [GL]	Triradylglycerols [GL03]	Triacylglycerols [GL0301]	TG	GL	55	5		9544544			LMGL03010582
CE18_1	0.00543551	-4.53649e-16	0.0288443	0.976995	0.976995	-5.7128	PGCd - GFDd	non-DE	CE(18:1)	CE 18:1	650.6	Sterol Lipids [ST]	Sterols [ST01]	Steryl esters [ST0102]	CE	ST	18	1	HMDB00918
PC36_4_3	0.00446084	6.87061e-17	0.0238959	0.980941	0.980941	-5.71292	PGCd - GFDd	non-DE	PC(36:4)	PC 36:4	781.562	Glycerophospholipids [GP]	Glycerophosphocholines [GP01]	Diacylglycerophosphocholines [GP0101]	PC	GP	36	4	HMDB0007889	52922238	NA	C00157
TG52_6_2	0.00444333	2.50981e-18	0.0235441	0.981221	0.981221	-5.71293	PGCd - GFDd	non-DE	TG(52:6)	TG 52:6	850.705	Glycerolipids [GL]	Triradylglycerols [GL03]	Triacylglycerols [GL0301]	TG	GL	52	6	NA	56939514	NA	NA	LMGL03015732
TG18_2_22_5_16_0_1	-0.00337791	2.71097e-17	-0.0181656	0.985511	0.985511	-5.71303	PGCd - GFDd	non-DE	TG(18:2/22:5/16:0)	TG 56:7	904.752	Glycerolipids [GL]	Triradylglycerols [GL03]	Triacylglycerols [GL0301]	TG	GL	56	7	NA	NA	NA	NA	LMGL03010921
PCP_18_0_22_6	0.00268086	-4.96795e-17	0.0144537	0.988471	0.988471	-5.71308	PGCd - GFDd	non-DE	PC(P-18:0/22:6)	PC O-40:7	817.599	Glycerophospholipids [GP]	Glycerophosphocholines [GP01]	1-(1Z-alkenyl),2-acylglycerophosphocholines [GP0103]	PC O-	GP	40	7	HMDB0011262	42607430	NA	NA
TG56_3_1	-0.00159423	-7.3938e-17	-0.00843512	0.993272	0.993272	-5.71314	PGCd - GFDd	non-DE	TG(56:3)	TG 56:3	912.815	Glycerolipids [GL]	Triradylglycerols [GL03]	Triacylglycerols [GL0301]	TG	GL	56	3		9544594			LMGL03010632
PC40_4_3	0.00133985	-2.68329e-17	0.00723156	0.994232	0.994232	-5.71315	PGCd - GFDd	non-DE	PC(40:4)	PC 40:4	837.625	Glycerophospholipids [GP]	Glycerophosphocholines [GP01]	Diacylglycerophosphocholines [GP0101]	PC	GP	40	4	HMDB0008054	24778868	NA	C00157
TG56_8_1	0.000198725	-4.36311e-17	0.00104851	0.999164	0.999164	-5.71317	PGCd - GFDd	non-DE	TG(56:8)	TG 56:8	902.736	Glycerolipids [GL]	Triradylglycerols [GL03]	Triacylglycerols [GL0301]	TG	GL	56	8	HMDB05392	9544762	NA	C00422	LMGL03010801

### Sheet: PGCd - PGCp
feature	logFC	AveExpr	t	P.Value	adj.P.Val	B	Contrast	lipid_type	name	Abbr	Mass	Category	Main_Class	Sub_Class	class	structural_category	totallength	totaldb	HMDB	PubChem	ChEBI	KEGG	LipidMap
PCO_36_3_2	0.76225	-2.61685e-17	2.94833	0.00328219	0.00328219	-4.09526	PGCd - PGCp	DE	PC(O-36:3)	PC O-36:3	769.599	Glycerophospholipids [GP]	Glycerophosphocholines [GP01]	1-(1Z-alkenyl),2-acylglycerophosphocholines [GP0103]	PC O-	GP	36	3	HMDB0011217	52923906	NA	NA
PCO_40_4	0.676389	-1.10815e-16	2.64803	0.00824584	0.00824584	-4.20479	PGCd - PGCp	DE	PC(O-40:4)	PC O-40:4	823.645	Glycerophospholipids [GP]	Glycerophosphocholines [GP01]	1-(1Z-alkenyl),2-acylglycerophosphocholines [GP0103]	PC O-	GP	40	4	HMDB0011324	53480831	NA	NA
PCO_38_6_3	0.668474	2.46875e-17	2.59479	0.00962754	0.00962754	-4.22302	PGCd - PGCp	DE	PC(O-38:6)	PC O-38:6	791.583	Glycerophospholipids [GP]	Glycerophosphocholines [GP01]	1-alkyl,2-acylglycerophosphocholines [GP0102]	PC O-	GP	38	6	HMDB0013409	16759366	1077065	NA
PCO_38_4_1	0.620964	1.29661e-16	2.4352	0.0150875	0.0150875	-4.27551	PGCd - PGCp	DE	PC(O-38:4)	PC O-38:4	795.614	Glycerophospholipids [GP]	Glycerophosphocholines [GP01]	1-(1Z-alkenyl),2-acylglycerophosphocholines [GP0103]	PC O-	GP	38	4	HMDB0011251	53480713	NA	NA
PI38_7_1	0.617258	-8.68469e-17	2.41333	0.0160174	0.0160174	-4.28246	PGCd - PGCp	DE	PI(38:7)	PI 38:7	880.51	Glycerophospholipids [GP]	Glycerophosphoinositols [GP06]	Diacylglycerophosphoinositols [GP0601]	PI	GP	38	7	NA	NA	NA	NA	LMGP06010415
PC36_4_4	0.624426	-6.24316e-17	2.40819	0.0162433	0.0162433	-4.28408	PGCd - PGCp	DE	PC(36:4)	PC 36:4	781.562	Glycerophospholipids [GP]	Glycerophosphocholines [GP01]	Diacylglycerophosphocholines [GP0101]	PC	GP	36	4	HMDB0007889	52922238	NA	C00157
PC35_3_2	0.597264	1.16393e-16	2.32428	0.0203444	0.0203444	-4.31008	PGCd - PGCp	DE	PC(35:3)	PC 35:3	769.562	Glycerophospholipids [GP]	Glycerophosphocholines [GP01]	Diacylglycerophosphocholines [GP0101]	PC	GP	35	3	HMDB0007948	52922328	NA	C00157
PCO_40_5_2	0.600879	3.33473e-17	2.30575	0.0213639	0.0213639	-4.31571	PGCd - PGCp	DE	PC(O-40:5)	PC O-40:5	821.63	Glycerophospholipids [GP]	Glycerophosphocholines [GP01]	1-(1Z-alkenyl),2-acylglycerophosphocholines [GP0103]	PC O-	GP	40	5	HMDB0011259	52923974	NA	NA
SMd39_1	0.573412	-2.1684e-16	2.25484	0.0243961	0.0243961	-4.33093	PGCd - PGCp	DE	SM(d39:1)	SM 39:1;O2	772.646	Sphingolipids [SP]	Phosphosphingolipids [SP03]	Ceramide phosphocholines (sphingomyelins) [SP0301]	SM	SP	39	1	NA	52931193	84484	NA	LMSP03010067
TG56_3_1	0.567805	-7.3938e-17	2.20097	0.0280056	0.0280056	-4.34667	PGCd - PGCp	DE	TG(56:3)	TG 56:3	912.815	Glycerolipids [GL]	Triradylglycerols [GL03]	Triacylglycerols [GL0301]	TG	GL	56	3		9544594			LMGL03010632
PE18_1e_22_4	-0.557646	1.23479e-16	-2.16511	0.0306558	0.0306558	-4.35694	PGCd - PGCp	DE	PE(18:1e/22:4)	PE 40:5	793.562	Glycerophospholipids [GP]	Glycerophosphoethanolamines [GP02]	Diacylglycerophosphoethanolamines [GP0201]	PE	GP	40	5	HMDB0009075	52924353	NA	C00350	LMGP02010652
PS41_4_2	0.559764	-1.68305e-16	2.14178	0.0324936	0.0324936	-4.36354	PGCd - PGCp	DE	PS(41:4)	PS 41:4	853.583	Glycerophospholipids [GP]	Glycerophosphoserines [GP03]	Diacylglycerophosphoserines [GP0301]	PS	GP	41	4	NA	52925588	90494	NA	LMGP03010478
PCO_34_3_2	0.53195	-1.29551e-16	2.09803	0.0361963	0.0361963	-4.37572	PGCd - PGCp	DE	PC(O-34:3)	PC O-34:3	741.567	Glycerophospholipids [GP]	Glycerophosphocholines [GP01]	1-(1Z-alkenyl),2-acylglycerophosphocholines [GP0103]	PC O-	GP	34	3	HMDB0011211	24779386	84557	NA
PC36_4_2	-0.508873	4.33312e-17	-1.94781	0.0517657	0.0517657	-4.41565	PGCd - PGCp	non-DE	PC(36:4)	PC 36:4	781.562	Glycerophospholipids [GP]	Glycerophosphocholines [GP01]	Diacylglycerophosphocholines [GP0101]	PC	GP	36	4	HMDB0007889	52922238	NA	C00157
TG54_6_1	0.496045	-7.48884e-17	1.9438	0.0522487	0.0522487	-4.41668	PGCd - PGCp	non-DE	TG(54:6)	TG 54:6	878.736	Glycerolipids [GL]	Triradylglycerols [GL03]	Triacylglycerols [GL0301]	TG	GL	54	6		56939929			LMGL03016147
PCO_40_6_1	0.490958	4.20763e-18	1.93835	0.0529108	0.0529108	-4.41807	PGCd - PGCp	non-DE	PC(O-40:6)	PC O-40:6	819.614	Glycerophospholipids [GP]	Glycerophosphocholines [GP01]	1-alkyl,2-acylglycerophosphocholines [GP0102]	PC O-	GP	40	6	HMDB0013422	24779341	86252	NA
PCO_40_5_1	0.491743	1.53864e-16	1.92955	0.0539947	0.0539947	-4.42031	PGCd - PGCp	non-DE	PC(O-40:5)	PC O-40:5	821.63	Glycerophospholipids [GP]	Glycerophosphocholines [GP01]	1-(1Z-alkenyl),2-acylglycerophosphocholines [GP0103]	PC O-	GP	40	5	HMDB0011259	52923974	NA	NA
PC35_1_2	0.485257	-1.43936e-16	1.90365	0.0572921	0.0572921	-4.42684	PGCd - PGCp	non-DE	PC(35:1)	PC 35:1	773.593	Glycerophospholipids [GP]	Glycerophosphocholines [GP01]	Diacylglycerophosphocholines [GP0101]	PC	GP	35	1	HMDB0007945	52922324	NA	C00157
PCO_32_0	0.482701	1.78847e-16	1.88837	0.0593149	0.0593149	-4.43065	PGCd - PGCp	non-DE	PC(O-32:0)	PC O-32:0	719.583	Glycerophospholipids [GP]	Glycerophosphocholines [GP01]	1-alkyl,2-acylglycerophosphocholines [GP0102]	PC O-	GP	32	0	NA	NA	NA	NA
PC34_2	0.485001	2.55964e-16	1.87828	0.0606845	0.0606845	-4.43315	PGCd - PGCp	non-DE	PC(34:2)	PC 34:2	757.562	Glycerophospholipids [GP]	Glycerophosphocholines [GP01]	Diacylglycerophosphocholines [GP0101]	PC	GP	34	2	HMDB0007880	52922228	NA	C00157
PC40_7_1	0.473887	5.38872e-18	1.85838	0.0634592	0.0634592	-4.43804	PGCd - PGCp	non-DE	PC(40:7)	PC 40:7	831.578	Glycerophospholipids [GP]	Glycerophosphocholines [GP01]	Diacylglycerophosphocholines [GP0101]	PC	GP	40	7	HMDB0008090	24778901	NA	C00157
PCO_36_3_1	0.474366	-2.04845e-16	1.85673	0.0636936	0.0636936	-4.43845	PGCd - PGCp	non-DE	PC(O-36:3)	PC O-36:3	769.599	Glycerophospholipids [GP]	Glycerophosphocholines [GP01]	1-(1Z-alkenyl),2-acylglycerophosphocholines [GP0103]	PC O-	GP	36	3	HMDB0011217	52923906	NA	NA
PC_O_42_5	0.470807	6.78019e-17	1.85156	0.0644339	0.0644339	-4.43971	PGCd - PGCp	non-DE	PC (O-42:5)	PC O-42:5	849.661	Glycerophospholipids [GP]	Glycerophosphocholines [GP01]	1-(1Z-alkenyl),2-acylglycerophosphocholines [GP0103]	PC O-	GP	42	5	NA	NA	NA	NA
PC35_1_1	0.470643	1.02902e-16	1.8364	0.0666462	0.0666462	-4.44339	PGCd - PGCp	non-DE	PC(35:1)	PC 35:1	773.593	Glycerophospholipids [GP]	Glycerophosphocholines [GP01]	Diacylglycerophosphocholines [GP0101]	PC	GP	35	1	HMDB0007945	52922324	NA	C00157
TG18_2_22_5_16_0_1	-0.461149	2.71097e-17	-1.81933	0.0692114	0.0692114	-4.4475	PGCd - PGCp	non-DE	TG(18:2/22:5/16:0)	TG 56:7	904.752	Glycerolipids [GL]	Triradylglycerols [GL03]	Triacylglycerols [GL0301]	TG	GL	56	7	NA	NA	NA	NA	LMGL03010921
PC38_3_1	0.460774	1.13661e-16	1.80399	0.0715863	0.0715863	-4.45116	PGCd - PGCp	non-DE	PC(38:3)	PC 38:3	811.609	Glycerophospholipids [GP]	Glycerophosphocholines [GP01]	Diacylglycerophosphocholines [GP0101]	PC	GP	38	3	HMDB0008020	52922473	NA	C00157
PC33_0	0.457267	1.35636e-16	1.79271	0.0733735	0.0733735	-4.45383	PGCd - PGCp	non-DE	PC(33:0)	PC 33:0	747.578	Glycerophospholipids [GP]	Glycerophosphocholines [GP01]	Diacylglycerophosphocholines [GP0101]	PC	GP	33	0	HMDB0007937	11787533	NA	C00157
PEP_18_0_18_1	-0.456349	8.34259e-17	-1.7829	0.0749587	0.0749587	-4.45614	PGCd - PGCp	non-DE	PE(P-18:0/18:1)	PE O-36:2	729.567	Glycerophospholipids [GP]	Glycerophosphoethanolamines [GP02]	1-(1Z-alkenyl),2-acylglycerophosphoethanolamines [GP0203]	PE O-	GP	36	2	HMDB0011375	42607457	NA	NA	LMGP02030004
PC42_5	0.453543	2.39909e-17	1.76666	0.0776434	0.0776434	-4.45993	PGCd - PGCp	non-DE	PC(42:5)	PC 42:5	863.64	Glycerophospholipids [GP]	Glycerophosphocholines [GP01]	Diacylglycerophosphocholines [GP0101]	PC	GP	42	5	HMDB0008287	24779052	NA	C00157
PI_38_3	0.450534	-3.3661e-17	1.76193	0.0784402	0.0784402	-4.46103	PGCd - PGCp	non-DE	PI (38:3)	PI 38:3	888.573	Glycerophospholipids [GP]	Glycerophosphoinositols [GP06]	Diacylglycerophosphoinositols [GP0601]	PI	GP	38	3	HMDB0009814	52928308	88580	NA	LMGP06010855
PC16_0_16_0	0.448477	-1.8986e-16	1.75864	0.0789981	0.0789981	-4.46179	PGCd - PGCp	non-DE	PC(16:0/16:0)	PC 32:0	733.562	Glycerophospholipids [GP]	Glycerophosphocholines [GP01]	Diacylglycerophosphocholines [GP0101]	PC	GP	32	0	HMDB0000564	452110	72999	C00157
SM40_2	0.448399	2.17551e-16	1.75586	0.0794714	0.0794714	-4.46244	PGCd - PGCp	non-DE	SM(40:2)	SM 40:2;O2	784.646	Sphingolipids [SP]	Phosphosphingolipids [SP03]	Ceramide phosphocholines (sphingomyelins) [SP0301]	SM	SP	40	2	HMDB0012104	52931203	74533	C00550	LMSP03010072
PC42_8_2	0.446758	-4.19748e-17	1.74331	0.0816392	0.0816392	-4.46533	PGCd - PGCp	non-DE	PC(42:8)	PC 42:8	857.593	Glycerophospholipids [GP]	Glycerophosphocholines [GP01]	Diacylglycerophosphocholines [GP0101]	PC	GP	42	8	HMDB0008354	10854909	NA	C00157
PC36_2_2	0.44376	-3.85976e-16	1.74167	0.0819266	0.0819266	-4.4657	PGCd - PGCp	non-DE	PC(36:2)	PC 36:2	785.593	Glycerophospholipids [GP]	Glycerophosphocholines [GP01]	Diacylglycerophosphocholines [GP0101]	PC	GP	36	2	HMDB0007888	52922236	NA	C00157
PC37_3_2	0.44636	1.01795e-16	1.738	0.0825716	0.0825716	-4.46655	PGCd - PGCp	non-DE	PC(37:3)	PC 37:3	797.593	Glycerophospholipids [GP]	Glycerophosphocholines [GP01]	Diacylglycerophosphocholines [GP0101]	PC	GP	37	3	NA	NA	NA	NA
PC36_3_3	0.449791	-4.71974e-18	1.71991	0.0858113	0.0858113	-4.47067	PGCd - PGCp	non-DE	PC(36:3)	PC 36:3	783.578	Glycerophospholipids [GP]	Glycerophosphocholines [GP01]	Diacylglycerophosphocholines [GP0101]	PC	GP	36	3	HMDB0007921	52922294	NA	C00157
PCO_36_5_2	0.43554	-6.14304e-17	1.71137	0.087376	0.087376	-4.4726	PGCd - PGCp	non-DE	PC(O-36:5)	PC O-36:5	765.567	Glycerophospholipids [GP]	Glycerophosphocholines [GP01]	1-(1Z-alkenyl),2-acylglycerophosphocholines [GP0103]	PC O-	GP	36	5	HMDB0011220	24779388	NA	NA
PCO_44_5	0.435429	-1.01795e-16	1.70608	0.088357	0.088357	-4.47379	PGCd - PGCp	non-DE	PC(O-44:5)	PC O-44:5	877.692	Glycerophospholipids [GP]	Glycerophosphocholines [GP01]	1-alkyl,2-acylglycerophosphocholines [GP0102]	PC O-	GP	44	5	HMDB0013456	53481767	89995	NA
SMd41_1	0.434105	-2.60375e-16	1.7036	0.088821	0.088821	-4.47435	PGCd - PGCp	non-DE	SM(d41:1)	SM 41:1;O2	800.677	Sphingolipids [SP]	Phosphosphingolipids [SP03]	Ceramide phosphocholines (sphingomyelins) [SP0301]	SM	SP	41	1	HMDB0012105	46891684	83880	C00550	LMSP03010078
PS41_6	0.435574	-6.94628e-17	1.70263	0.089001	0.089001	-4.47456	PGCd - PGCp	non-DE	PS(41:6)	PS 41:6	849.552	Glycerophospholipids [GP]	Glycerophosphoserines [GP03]	Diacylglycerophosphoserines [GP0301]	PS	GP	41	6	NA	52925589	184241	NA	LMGP03010479
LPC16_0p	0.428663	1.29551e-16	1.67873	0.0935707	0.0935707	-4.47989	PGCd - PGCp	non-DE	LPC(16:0p)	LPC O-16:1	479.338	Glycerophospholipids [GP]	Glycerophosphocholines [GP01]	1Z-alkenylglycerophosphocholines [GP0107]	LPC	GP	16	1	HMDB0010407	10917802	NA	C04230
PC16_0e_18_19Z	0.420641	-7.47407e-17	1.65511	0.0982707	0.0982707	-4.48508	PGCd - PGCp	non-DE	PC(16:0e/18:1(9Z))	PC 34:1	759.578	Glycerophospholipids [GP]	Glycerophosphocholines [GP01]	Diacylglycerophosphocholines [GP0101]	PC	GP	34	1	HMDB0007972	5497103	NA	C00157
PC16_0_18_1	0.420459	-3.62963e-16	1.64153	0.101056	0.101056	-4.48803	PGCd - PGCp	non-DE	PC(16:0/18:1)	PC 34:1	759.578	Glycerophospholipids [GP]	Glycerophosphocholines [GP01]	Diacylglycerophosphocholines [GP0101]	PC	GP	34	1	HMDB0007971	24778688	NA	C00157
TG18_2_18_2_18_2_or_TG18_3_18_2_18_1_3	-0.422092	-4.59886e-17	-1.638	0.10179	0.10179	-4.48879	PGCd - PGCp	non-DE	TG(18:2/18:2/18:2) or TG(18:3/18:2/18:1)	TG 54:6	878.736	Glycerolipids [GL]	Triradylglycerols [GL03]	Triacylglycerols [GL0301]	TG	GL	54	6	HMDB0005474	5322095	75844	C00422	LMGL03010371
PCO_38_5_2	0.42466	5.9645e-17	1.63553	0.102307	0.102307	-4.48932	PGCd - PGCp	non-DE	PC(O-38:5)	PC O-38:5	793.599	Glycerophospholipids [GP]	Glycerophosphocholines [GP01]	1-(1Z-alkenyl),2-acylglycerophosphocholines [GP0103]	PC O-	GP	38	5	HMDB0011253	24779390	NA	NA
PC39_6_1	0.411391	-6.75066e-17	1.61769	0.106099	0.106099	-4.49315	PGCd - PGCp	non-DE	PC(39:6)	PC 39:6	819.578	Glycerophospholipids [GP]	Glycerophosphocholines [GP01]	Diacylglycerophosphocholines [GP0101]	PC	GP	39	6	NA	NA	NA	NA
PC42_8_1	0.412957	2.95272e-17	1.60533	0.108792	0.108792	-4.49578	PGCd - PGCp	non-DE	PC(42:8)	PC 42:8	857.593	Glycerophospholipids [GP]	Glycerophosphocholines [GP01]	Diacylglycerophosphocholines [GP0101]	PC	GP	42	8	HMDB0008354	10854909	NA	C00157
PCO_32_1	0.400526	3.0353e-17	1.5778	0.114983	0.114983	-4.50155	PGCd - PGCp	non-DE	PC(O-32:1)	PC O-32:1	717.567	Glycerophospholipids [GP]	Glycerophosphocholines [GP01]	1-alkyl,2-acylglycerophosphocholines [GP0102]	PC O-	GP	32	1	HMDB0013404	52923742	NA	NA
SMd41_2	0.397743	1.00632e-16	1.56573	0.117783	0.117783	-4.50406	PGCd - PGCp	non-DE	SM(d41:2)	SM 41:2;O2	798.661	Sphingolipids [SP]	Phosphosphingolipids [SP03]	Ceramide phosphocholines (sphingomyelins) [SP0301]	SM	SP	41	2	NA	52931209	90494	NA	LMSP03010075
PC37_3_1	0.404321	2.09866e-16	1.56475	0.118012	0.118012	-4.50426	PGCd - PGCp	non-DE	PC(37:3)	PC 37:3	797.593	Glycerophospholipids [GP]	Glycerophosphocholines [GP01]	Diacylglycerophosphocholines [GP0101]	PC	GP	37	3	NA	NA	NA	NA
SMd40_1	0.402015	1.04711e-16	1.56082	0.118937	0.118937	-4.50507	PGCd - PGCp	non-DE	SM(d40:1)	SM 40:1;O2	786.661	Sphingolipids [SP]	Phosphosphingolipids [SP03]	Ceramide phosphocholines (sphingomyelins) [SP0301]	SM	SP	40	1	HMDB0012103	44260125	74532	C00550	LMSP03010006
TG52_4_2	0.405893	-1.04822e-17	1.55389	0.120583	0.120583	-4.50649	PGCd - PGCp	non-DE	TG(52:4)	TG 52:4	854.736	Glycerolipids [GL]	Triradylglycerols [GL03]	Triacylglycerols [GL0301]	TG	GL	52	4	HMDB05363	9544125	89756	C00422	LMGL03010160
SM_39_2	0.394757	1.26635e-16	1.55074	0.121334	0.121334	-4.50714	PGCd - PGCp	non-DE	SM (39:2)	SM 39:2;O2	770.63	Sphingolipids [SP]	Phosphosphingolipids [SP03]	Ceramide phosphocholines (sphingomyelins) [SP0301]	SM	SP	39	2	NA	52931187	90494	NA	LMSP03010064
PS39_6	0.396635	9.23648e-17	1.53996	0.123942	0.123942	-4.50933	PGCd - PGCp	non-DE	PS(39:6)	PS 39:6	821.521	Glycerophospholipids [GP]	Glycerophosphoserines [GP03]	Diacylglycerophosphoserines [GP0301]	PS	GP	39	6	NA	52926001	90494	NA	LMGP03010892
CE18_2	0.397117	-3.07747e-16	1.53016	0.126348	0.126348	-4.51132	PGCd - PGCp	non-DE	CE(18:2)	CE 18:2	648.585	Sterol Lipids [ST]	Sterols [ST01]	Steryl esters [ST0102]	CE	ST	18	2	HMDB00610
acetylcarnitine	-0.396074	-6.20994e-18	-1.52716	0.127091	0.127091	-4.51192	PGCd - PGCp	non-DE	acetylcarnitine	CAR 2:0	203.116	Fatty Acyls [FA]	Fatty esters [FA07]	Fatty acyl carnitines [FA0707]	Car	FA	2	0	HMDB0000201	7045767	NA	C02571
SMd33_1	0.388341	-5.55112e-17	1.52398	0.127884	0.127884	-4.51256	PGCd - PGCp	non-DE	SM(d33:1)	SM 33:1;O2	688.552	Sphingolipids [SP]	Phosphosphingolipids [SP03]	Ceramide phosphocholines (sphingomyelins) [SP0301]	SM	SP	33	1	NA	52931139	64485	NA	LMSP03010038
SMd35_1	-0.387211	1.4735e-16	-1.50319	0.13316	0.13316	-4.51672	PGCd - PGCp	non-DE	SM(d35:1)	SM 35:1;O2	716.583	Sphingolipids [SP]	Phosphosphingolipids [SP03]	Ceramide phosphocholines (sphingomyelins) [SP0301]	SM	SP	35	1	NA	46891763	84488	NA	LMSP03010044
Cerd40_1	0.38146	5.17372e-17	1.50138	0.133627	0.133627	-4.51707	PGCd - PGCp	non-DE	Cer(d40:1)	Cer 40:1;O2	621.606	Sphingolipids [SP]	Ceramides [SP02]	N-acylsphingosines (ceramides) [SP0201]	Cer	SP	40	1	NA	NA	NA	NA
PCO_38_5_1	0.379965	-3.97787e-17	1.49385	0.135586	0.135586	-4.51856	PGCd - PGCp	non-DE	PC(O-38:5)	PC O-38:5	793.599	Glycerophospholipids [GP]	Glycerophosphocholines [GP01]	1-(1Z-alkenyl),2-acylglycerophosphocholines [GP0103]	PC O-	GP	38	5	HMDB0011253	24779390	NA	NA
PC40_6_1	0.379919	-1.58441e-16	1.49019	0.136545	0.136545	-4.51928	PGCd - PGCp	non-DE	PC(40:6)	PC 40:6	833.593	Glycerophospholipids [GP]	Glycerophosphocholines [GP01]	Diacylglycerophosphocholines [GP0101]	PC	GP	40	6	HMDB0008057	24778876	NA	C00157
TG54_5_1	0.378454	-7.23601e-17	1.47987	0.139277	0.139277	-4.52131	PGCd - PGCp	non-DE	TG(54:5)	TG 54:5	880.752	Glycerolipids [GL]	Triradylglycerols [GL03]	Triacylglycerols [GL0301]	TG	GL	54	5		9544433			LMGL03010470
PC36_3_1	0.368267	-1.35087e-17	1.44702	0.148258	0.148258	-4.52765	PGCd - PGCp	non-DE	PC(36:3)	PC 36:3	783.578	Glycerophospholipids [GP]	Glycerophosphocholines [GP01]	Diacylglycerophosphocholines [GP0101]	PC	GP	36	3	HMDB0007921	52922294	NA	C00157
CE_fragment_1	0.3766	-2.41939e-17	1.44235	0.14957	0.14957	-4.52854	PGCd - PGCp	non-DE	CE fragment	CE		Sterol Lipids [ST]			CE	ST			NA	NA	NA	NA	NA
PC33_1	0.367231	-1.6848e-16	1.43747	0.150952	0.150952	-4.52947	PGCd - PGCp	non-DE	PC(33:1)	PC 33:1	745.562	Glycerophospholipids [GP]	Glycerophosphocholines [GP01]	Diacylglycerophosphocholines [GP0101]	PC	GP	33	1	HMDB0007938	24778662	NA	C00157
PS41_5_2	0.369598	1.58266e-16	1.43102	0.15279	0.15279	-4.53069	PGCd - PGCp	non-DE	PS(41:5)	PS 41:5	851.568	Glycerophospholipids [GP]	Glycerophosphoserines [GP03]	Diacylglycerophosphoserines [GP0301]	PS	GP	41	5	NA	NA	NA	NA	LMGP03010509
PC38_5_1	0.360529	1.59834e-16	1.41886	0.156306	0.156306	-4.53298	PGCd - PGCp	non-DE	PC(38:5)	PC 38:5	807.578	Glycerophospholipids [GP]	Glycerophosphocholines [GP01]	Diacylglycerophosphocholines [GP0101]	PC	GP	38	5	HMDB0007989	24778735	NA	C00157
PI18_0_20_4	0.363497	-9.18112e-17	1.41364	0.157832	0.157832	-4.53395	PGCd - PGCp	non-DE	PI(18:0/20:4)	PI 38:4	886.557	Glycerophospholipids [GP]	Glycerophosphoinositols [GP06]	Diacylglycerophosphoinositols [GP0601]	PI	GP	38	4	HMDB0009815	42607491	84153	NA	LMGP06010010
PC18_0p_18_19Z	0.35972	-4.63577e-17	1.39841	0.162355	0.162355	-4.53678	PGCd - PGCp	non-DE	PC(18:0p/18:1(9Z))	PC O-36:2	771.614	Glycerophospholipids [GP]	Glycerophosphocholines [GP01]	1-(1Z-alkenyl),2-acylglycerophosphocholines [GP0103]	PC O-	GP	36	2	HMDB0011243	42607428	NA	NA
PE18_1_18_2	0.360185	-1.95765e-16	1.39818	0.162423	0.162423	-4.53682	PGCd - PGCp	non-DE	PE(18:1/18:2)	PE 36:3	741.531	Glycerophospholipids [GP]	Glycerophosphoethanolamines [GP02]	Diacylglycerophosphoethanolamines [GP0201]	PE	GP	36	3	HMDB0009060	9546753	NA	C00350	LMGP02010048
PC31_0	0.35989	-1.35456e-17	1.39413	0.163643	0.163643	-4.53757	PGCd - PGCp	non-DE	PC(31:0)	PC 31:0	719.547	Glycerophospholipids [GP]	Glycerophosphocholines [GP01]	Diacylglycerophosphocholines [GP0101]	PC	GP	31	0	HMDB0007935	24778655	NA	C00157
PCO_38_6_2	0.353067	8.46508e-17	1.38932	0.165098	0.165098	-4.53845	PGCd - PGCp	non-DE	PC(O-38:6)	PC O-38:6	791.583	Glycerophospholipids [GP]	Glycerophosphocholines [GP01]	1-alkyl,2-acylglycerophosphocholines [GP0102]	PC O-	GP	38	6	HMDB0013409	16759366	1077065	NA
LPC20_3	0.35798	1.40134e-16	1.387	0.165805	0.165805	-4.53888	PGCd - PGCp	non-DE	LPC(20:3)	LPC 20:3	545.348	Glycerophospholipids [GP]	Glycerophosphocholines [GP01]	Monoacylglycerophosphocholines [GP0105]	LPC	GP	20	3	HMDB0010393	53480467	74343	C04230
DG36_3	0.352996	-7.33751e-17	1.38347	0.166883	0.166883	-4.53952	PGCd - PGCp	non-DE	DG(36:3)	DG 36:3	618.522	Glycerolipids [GL]	Diradylglycerols [GL02]	Diacylglycerols [GL0201]	DG	GL	36	3	HMDB0007219	9543722	NA	C00165	LMGL02010056
SMd18_1_24_0	0.354612	1.25998e-16	1.38077	0.167713	0.167713	-4.54002	PGCd - PGCp	non-DE	SM(d18:1/24:0)	SM 42:1;O2	814.693	Sphingolipids [SP]	Phosphosphingolipids [SP03]	Ceramide phosphocholines (sphingomyelins) [SP0301]	SM	SP	42	1	NA	44260127	83360	NA	LMSP03010008
PCO_38_4_2	0.35081	3.7721e-17	1.37247	0.170279	0.170279	-4.54153	PGCd - PGCp	non-DE	PC(O-38:4)	PC O-38:4	795.614	Glycerophospholipids [GP]	Glycerophosphocholines [GP01]	1-(1Z-alkenyl),2-acylglycerophosphocholines [GP0103]	PC O-	GP	38	4	HMDB0011251	53480713	NA	NA
X9_decenoylcarnitine_C10_1_Car	-0.352542	-9.24202e-17	-1.37173	0.170507	0.170507	-4.54166	PGCd - PGCp	non-DE	9-decenoylcarnitine (C10:1-Car)	CAR 10:1	313.225	Fatty Acyls [FA]	Fatty esters [FA07]	Fatty acyl carnitines [FA0707]	Car	FA	10	1	HMDB0013205	53481651	NA	NA
Cerd18_1_26_0	0.350267	2.19572e-16	1.36914	0.171317	0.171317	-4.54213	PGCd - PGCp	non-DE	Cer(d18:1/26:0)	Cer 44:1;O2	677.669	Sphingolipids [SP]	Ceramides [SP02]	N-acylsphingosines (ceramides) [SP0201]	Cer	SP	44	1	HMDB0004955	5283570	72968	C00195
PS41_5_1	0.353687	-7.87638e-17	1.36595	0.172314	0.172314	-4.5427	PGCd - PGCp	non-DE	PS(41:5)	PS 41:5	851.568	Glycerophospholipids [GP]	Glycerophosphoserines [GP03]	Diacylglycerophosphoserines [GP0301]	PS	GP	41	5	NA	NA	NA	NA	LMGP03010509
PCO_34_3_NH4_adduct	0.350062	4.2593e-17	1.36586	0.172342	0.172342	-4.54272	PGCd - PGCp	non-DE	PC(O-34:3) NH4 adduct	PC O-34:3	741.567	Glycerophospholipids [GP]	Glycerophosphocholines [GP01]	1-(1Z-alkenyl),2-acylglycerophosphocholines [GP0103]	PC O-	GP	34	3	HMDB0011211	24779386	84557	NA
PCO_36_3_3	0.345217	-1.53615e-16	1.36048	0.174039	0.174039	-4.54369	PGCd - PGCp	non-DE	PC(O-36:3)	PC O-36:3	769.599	Glycerophospholipids [GP]	Glycerophosphocholines [GP01]	1-(1Z-alkenyl),2-acylglycerophosphocholines [GP0103]	PC O-	GP	36	3	HMDB0011217	52923906	NA	NA
CE16_0	0.348456	-5.43042e-16	1.35536	0.17566	0.17566	-4.54461	PGCd - PGCp	non-DE	CE(16:0)	CE 16:0	624.585	Sterol Lipids [ST]	Sterols [ST01]	Steryl esters [ST0102]	CE	ST	16	0	HMDB0000885	246520	3663	C11251
PI44_4	0.348948	4.67453e-17	1.34969	0.177473	0.177473	-4.54562	PGCd - PGCp	non-DE	PI(44:4)	PI 44:4	970.651	Glycerophospholipids [GP]	Glycerophosphoinositols [GP06]	Diacylglycerophosphoinositols [GP0601]	PI	GP	44	4	NA	52928146	52928146	NA	LMGP06010693
PCO_38_5_4	0.338823	-1.34386e-16	1.33347	0.182733	0.182733	-4.54849	PGCd - PGCp	non-DE	PC(O-38:5)	PC O-38:5	793.599	Glycerophospholipids [GP]	Glycerophosphocholines [GP01]	1-(1Z-alkenyl),2-acylglycerophosphocholines [GP0103]	PC O-	GP	38	5	HMDB0011253	24779390	NA	NA
TG54_7_1	0.333982	-9.66555e-18	1.30092	0.193637	0.193637	-4.55416	PGCd - PGCp	non-DE	TG(54:7)	TG 54:7	876.721	Glycerolipids [GL]	Triradylglycerols [GL03]	Triacylglycerols [GL0301]	TG	GL	54	7		9544547			LMGL03010585
PC35_4	0.331629	-1.13717e-16	1.29704	0.194967	0.194967	-4.55482	PGCd - PGCp	non-DE	PC(35:4)	PC 35:4	767.547	Glycerophospholipids [GP]	Glycerophosphocholines [GP01]	Diacylglycerophosphocholines [GP0101]	PC	GP	35	4	HMDB0007949	52922330	NA	C00157
CE18_1	0.332751	-4.53649e-16	1.29362	0.196146	0.196146	-4.55541	PGCd - PGCp	non-DE	CE(18:1)	CE 18:1	650.6	Sterol Lipids [ST]	Sterols [ST01]	Steryl esters [ST0102]	CE	ST	18	1	HMDB00918
TG58_6	-0.331971	-7.51098e-18	-1.29139	0.196917	0.196917	-4.55579	PGCd - PGCp	non-DE	TG(58:6)	TG 58:6	934.799	Glycerolipids [GL]	Triradylglycerols [GL03]	Triacylglycerols [GL0301]	TG	GL	58	6		56936917			LMGL03013127
PCO_36_4	0.325631	-1.82423e-17	1.27261	0.203503	0.203503	-4.55897	PGCd - PGCp	non-DE	PC(O-36:4)	PC O-36:4	767.583	Glycerophospholipids [GP]	Glycerophosphocholines [GP01]	1-alkyl,2-acylglycerophosphocholines [GP0102]	PC O-	GP	36	4	NA	NA	NA	NA
PCO_40_6_2	0.317166	1.74506e-16	1.25496	0.209838	0.209838	-4.56192	PGCd - PGCp	non-DE	PC(O-40:6)	PC O-40:6	819.614	Glycerophospholipids [GP]	Glycerophosphocholines [GP01]	1-alkyl,2-acylglycerophosphocholines [GP0102]	PC O-	GP	40	6	HMDB0013422	24779341	86252	NA
SMd18_2_14_0	0.317524	-1.2431e-16	1.24822	0.212295	0.212295	-4.56303	PGCd - PGCp	non-DE	SM(d18:2/14:0)	SM 32:2;O2	672.521	Sphingolipids [SP]	Phosphosphingolipids [SP03]	Ceramide phosphocholines (sphingomyelins) [SP0301]	SM	SP	32	2	NA	52931131	138576	NA	LMSP03010034
Isovaleryl_carnitine	-0.31726	-5.19033e-17	-1.23891	0.215721	0.215721	-4.56456	PGCd - PGCp	non-DE	Isovaleryl-carnitine	CAR 5:0	245.163	Fatty Acyls [FA]	Fatty esters [FA07]	Fatty acyl carnitines [FA0707]	Car	FA	5	0	HMDB0000688	6426851	73025	NA
PC37_3_3	0.312599	-1.59198e-16	1.22771	0.219896	0.219896	-4.56639	PGCd - PGCp	non-DE	PC(37:3)	PC 37:3	797.593	Glycerophospholipids [GP]	Glycerophosphocholines [GP01]	Diacylglycerophosphocholines [GP0101]	PC	GP	37	3	NA	NA	NA	NA
DG34_2	0.311523	-9.1073e-17	1.22423	0.221203	0.221203	-4.56695	PGCd - PGCp	non-DE	DG(34:2)	DG 34:2	592.507	Glycerolipids [GL]	Diradylglycerols [GL02]	Diacylglycerols [GL0201]	DG	GL	34	2	NA	NA	NA	NA	LMGL02010021
PC39_6_2	0.308409	2.43599e-18	1.22051	0.222608	0.222608	-4.56755	PGCd - PGCp	non-DE	PC(39:6)	PC 39:6	819.578	Glycerophospholipids [GP]	Glycerophosphocholines [GP01]	Diacylglycerophosphocholines [GP0101]	PC	GP	39	6	NA	NA	NA	NA
LPC16_1	0.310577	2.42603e-16	1.21109	0.226198	0.226198	-4.56907	PGCd - PGCp	non-DE	LPC(16:1)	LPC 16:1	493.317	Glycerophospholipids [GP]	Glycerophosphocholines [GP01]	Monoacylglycerophosphocholines [GP0105]	LPC	GP	16	1	HMDB0010383	24779461	NA	C04230
TG54_3	0.306979	1.27115e-16	1.20603	0.228139	0.228139	-4.56988	PGCd - PGCp	non-DE	TG(54:3)	TG 54:3	884.783	Glycerolipids [GL]	Triradylglycerols [GL03]	Triacylglycerols [GL0301]	TG	GL	54	3	HMDB0045871	9544227	90069	NA	LMGL03010263
SMd18_0_14_0	-0.305773	-5.25584e-17	-1.19189	0.233636	0.233636	-4.57212	PGCd - PGCp	non-DE	SM(d18:0/14:0)	SM 32:0;O2	676.552	Sphingolipids [SP]	Phosphosphingolipids [SP03]	Ceramide phosphocholines (sphingomyelins) [SP0301]	SM	SP	32	0	HMDB0012085	44260138	89482	C00550	LMSP03010030
Cerd18_1_24_0	0.302493	1.5177e-16	1.19154	0.233774	0.233774	-4.57217	PGCd - PGCp	non-DE	Cer(d18:1/24:0)	Cer 42:1;O2	649.637	Sphingolipids [SP]	Ceramides [SP02]	N-acylsphingosines (ceramides) [SP0201]	Cer	SP	42	1	HMDB0004956	5283571	72965	C00195
PC36_3_2	0.304636	6.3299e-17	1.18801	0.235161	0.235161	-4.57273	PGCd - PGCp	non-DE	PC(36:3)	PC 36:3	783.578	Glycerophospholipids [GP]	Glycerophosphocholines [GP01]	Diacylglycerophosphocholines [GP0101]	PC	GP	36	3	HMDB0007921	52922294	NA	C00157
PC36_4_3	0.301943	6.87061e-17	1.18656	0.235731	0.235731	-4.57296	PGCd - PGCp	non-DE	PC(36:4)	PC 36:4	781.562	Glycerophospholipids [GP]	Glycerophosphocholines [GP01]	Diacylglycerophosphocholines [GP0101]	PC	GP	36	4	HMDB0007889	52922238	NA	C00157
PC36_5_2	0.297672	-6.10844e-18	1.17816	0.239062	0.239062	-4.57427	PGCd - PGCp	non-DE	PC(36:5)	PC 36:5	779.547	Glycerophospholipids [GP]	Glycerophosphocholines [GP01]	Diacylglycerophosphocholines [GP0101]	PC	GP	36	5	HMDB0007890	53478611	NA	C00157
Cerd42_1	0.297949	-1.36397e-16	1.17418	0.240651	0.240651	-4.57489	PGCd - PGCp	non-DE	Cer(d42:1)	Cer 42:1;O2	649.637	Sphingolipids [SP]	Ceramides [SP02]	N-acylsphingosines (ceramides) [SP0201]	Cer	SP	42	1	NA	NA	NA	NA
PC34_3_1	0.291582	-1.72891e-16	1.1283	0.259509	0.259509	-4.58187	PGCd - PGCp	non-DE	PC(34:3)	PC 34:3	755.547	Glycerophospholipids [GP]	Glycerophosphocholines [GP01]	Diacylglycerophosphocholines [GP0101]	PC	GP	34	3	HMDB0007881	53478605	NA	C00157
TG54_4_1	0.28617	-9.52806e-17	1.12333	0.261615	0.261615	-4.58261	PGCd - PGCp	non-DE	TG(54:4)	TG 54:4	882.768	Glycerolipids [GL]	Triradylglycerols [GL03]	Triacylglycerols [GL0301]	TG	GL	54	4	NA	56936595	90494	NA	LMGL03012801
CE18_0	0.285531	5.88237e-18	1.11083	0.266957	0.266957	-4.58446	PGCd - PGCp	non-DE	CE(18:0)	CE 18:0	652.616	Sterol Lipids [ST]	Sterols [ST01]	Steryl esters [ST0102]	CE	ST	18	0	HMDB0062461	118246	82750	NA
TG56_2	0.284273	2.38063e-17	1.11009	0.267273	0.267273	-4.58457	PGCd - PGCp	non-DE	TG(56:2)	TG 56:2	914.83	Glycerolipids [GL]	Triradylglycerols [GL03]	Triacylglycerols [GL0301]	TG	GL	56	2		9544398			LMGL03010435
SM37_1	0.282513	5.89252e-17	1.10854	0.267941	0.267941	-4.58479	PGCd - PGCp	non-DE	SM(37:1)	SM 37:1;O2	744.615	Sphingolipids [SP]	Phosphosphingolipids [SP03]	Ceramide phosphocholines (sphingomyelins) [SP0301]	SM	SP	37	1	NA	52931171	84485	NA	LMSP03010055
LPC18_1	0.282454	-1.78418e-16	1.10526	0.269357	0.269357	-4.58527	PGCd - PGCp	non-DE	LPC(18:1)	LPC 18:1	521.348	Glycerophospholipids [GP]	Glycerophosphocholines [GP01]	Monoacylglycerophosphocholines [GP0105]	LPC	GP	18	1	HMDB0062651	24779494	76071	NA
Cerd18_1_22_0	0.277286	4.30175e-17	1.09134	0.27543	0.27543	-4.5873	PGCd - PGCp	non-DE	Cer(d18:1/22:0)	Cer 40:1;O2	621.606	Sphingolipids [SP]	Ceramides [SP02]	N-acylsphingosines (ceramides) [SP0201]	Cer	SP	40	1	HMDB0004952	5283567	72966	C00195
octadecenoylcarnitine_C18_1_Car	0.273221	7.84686e-17	1.06206	0.28851	0.28851	-4.59147	PGCd - PGCp	non-DE	octadecenoylcarnitine (C18:1-Car)	CAR 18:1	425.351	Fatty Acyls [FA]	Fatty esters [FA07]	Fatty acyl carnitines [FA0707]	Car	FA	18	1	HMDB0006464	53477837	86038	NA
PC36_1	0.263947	-2.06026e-16	1.03467	0.301118	0.301118	-4.59526	PGCd - PGCp	non-DE	PC(36:1)	PC 36:1	787.609	Glycerophospholipids [GP]	Glycerophosphocholines [GP01]	Diacylglycerophosphocholines [GP0101]	PC	GP	36	1	HMDB0007887	53478609	NA	C00157
PS41_4_1	0.267476	-1.03936e-16	1.01978	0.308123	0.308123	-4.59729	PGCd - PGCp	non-DE	PS(41:4)	PS 41:4	853.583	Glycerophospholipids [GP]	Glycerophosphoserines [GP03]	Diacylglycerophosphoserines [GP0301]	PS	GP	41	4	NA	52925588	90494	NA	LMGP03010478
SMd18_1_16_0	0.261319	2.92375e-16	1.01911	0.308438	0.308438	-4.59738	PGCd - PGCp	non-DE	SM(d18:1/16:0)	SM 34:1;O2	702.568	Sphingolipids [SP]	Phosphosphingolipids [SP03]	Ceramide phosphocholines (sphingomyelins) [SP0301]	SM	SP	34	1	HMDB0061712	9939941	78646		LMSP03010003
TG48_4_2	0.264713	-4.2187e-17	1.01649	0.309685	0.309685	-4.59773	PGCd - PGCp	non-DE	TG(48:4)	TG 48:4	798.674	Glycerolipids [GL]	Triradylglycerols [GL03]	Triacylglycerols [GL0301]	TG	GL	48	4	NA	NA	NA	NA	LMGL03012719
PC38_4_3	0.25676	-1.22519e-16	1.00955	0.312996	0.312996	-4.59866	PGCd - PGCp	non-DE	PC(38:4)	PC 38:4	809.593	Glycerophospholipids [GP]	Glycerophosphocholines [GP01]	Diacylglycerophosphocholines [GP0101]	PC	GP	38	4	HMDB0007988	24778732	NA	C00157
LacCerd18_1_16_0	0.258151	-4.07845e-17	1.00918	0.313175	0.313175	-4.59871	PGCd - PGCp	non-DE	LacCer(d18:1/16:0)	Hex2Cer 34:1;O2	861.618	Sphingolipids [SP]	Neutral glycosphingolipids [SP05]	Simple Glc series [SP0501]	Cer	SP	34	1	NA	NA	NA	NA	LMSP0501AB03
hexadecenoylcarnitine_C16_1_Car	-0.262934	-5.50682e-17	-1.00511	0.315127	0.315127	-4.59925	PGCd - PGCp	non-DE	hexadecenoylcarnitine (C16:1-Car)	CAR 16:1	399.335	Fatty Acyls [FA]	Fatty esters [FA07]	Fatty acyl carnitines [FA0707]	Car	FA	16	0	HMDB0240783
TG18_1_18_2_18_2_1	0.255684	-1.16263e-17	1.00155	0.316845	0.316845	-4.59973	PGCd - PGCp	non-DE	TG(18:1/18:2/18:2)	TG 54:5	880.752	Glycerolipids [GL]	Triradylglycerols [GL03]	Triacylglycerols [GL0301]	TG	GL	54	5	HMDB05461	25240373	NA	C00422	LMGL03010327
SM31_1	0.255365	1.50736e-16	0.994305	0.320356	0.320356	-4.60068	PGCd - PGCp	non-DE	SM(31:1)	SM 31:1;O2	660.521	Sphingolipids [SP]	Phosphosphingolipids [SP03]	Ceramide phosphocholines (sphingomyelins) [SP0301]	SM	SP	31	1	NA	52931179	90494	NA	LMSP03019A3J
TG54_1	0.258194	1.13218e-17	0.993543	0.320727	0.320727	-4.60078	PGCd - PGCp	non-DE	TG(54:1)	TG 54:1	888.815	Glycerolipids [GL]	Triradylglycerols [GL03]	Triacylglycerols [GL0301]	TG	GL	54	1	NA	9544250	NA	NA	LMGL03010286
Retinol	0.256133	-2.96306e-16	0.989557	0.322671	0.322671	-4.60131	PGCd - PGCp	non-DE	Retinol	PR	286.23	Prenol Lipids [PR]	Isoprenoids [PR01]	Retinoids [PR0109]	PR	PR	0	0	HMDB0000305	445354	17336	C17276	LMPR01090001
LPC18_0	0.248942	1.25675e-16	0.978512	0.328099	0.328099	-4.60274	PGCd - PGCp	non-DE	LPC(18:0)	LPC 18:0	523.364	Glycerophospholipids [GP]	Glycerophosphocholines [GP01]	Monoacylglycerophosphocholines [GP0105]	LPC	GP	18	0	HMDB0010384	497299	NA	C04230
SMd32_1	0.247562	-2.47641e-16	0.976307	0.329189	0.329189	-4.60303	PGCd - PGCp	non-DE	SM(d32:1)	SM 32:1;O2	674.536	Sphingolipids [SP]	Phosphosphingolipids [SP03]	Ceramide phosphocholines (sphingomyelins) [SP0301]	SM	SP	32	1	HMDB0012097	11433862	64486	NA	LMSP03010028
TG56_8_2	-0.246959	-1.64891e-17	-0.973405	0.330628	0.330628	-4.6034	PGCd - PGCp	non-DE	TG(56:8)	TG 56:8	902.736	Glycerolipids [GL]	Triradylglycerols [GL03]	Triacylglycerols [GL0301]	TG	GL	56	8	HMDB05392	9544762	NA	C00422	LMGL03010801
SMd16_1_18_1_or_SMd18_2_16_0	0.246451	3.39747e-17	0.970519	0.332063	0.332063	-4.60377	PGCd - PGCp	non-DE	SM(d16:1/18:1) or SM(d18:2/16:0)	SM 34:2;O2	700.552	Sphingolipids [SP]	Phosphosphingolipids [SP03]	Ceramide phosphocholines (sphingomyelins) [SP0301]	SM	SP	34	2	NA	52931143	138571	NA	LMSP03010040
PCO_34_2	0.247929	-1.32693e-16	0.967981	0.333328	0.333328	-4.6041	PGCd - PGCp	non-DE	PC(O-34:2)	PC O-34:2	743.583	Glycerophospholipids [GP]	Glycerophosphocholines [GP01]	1-(1Z-alkenyl),2-acylglycerophosphocholines [GP0103]	PC O-	GP	34	2	HMDB0011209	53480679	NA	NA
Nonanoylcarnitine	-0.247768	1.1165e-16	-0.962716	0.335963	0.335963	-4.60477	PGCd - PGCp	non-DE	Nonanoylcarnitine	CAR 9:0	301.225	Fatty Acyls [FA]	Fatty esters [FA07]	Fatty acyl carnitines [FA0707]	Car	FA	9	0	HMDB0006320	53477823	84095	NA
PC37_4	0.247231	-2.13703e-17	0.958272	0.338197	0.338197	-4.60534	PGCd - PGCp	non-DE	PC(37:4)	PC 37:4	795.578	Glycerophospholipids [GP]	Glycerophosphocholines [GP01]	Diacylglycerophosphocholines [GP0101]	PC	GP	37	4	HMDB0007955	52922340	NA	C00157
TG18_2_18_1_18_1	0.244287	-6.25239e-17	0.958171	0.338248	0.338248	-4.60535	PGCd - PGCp	non-DE	TG(18:2/18:1/18:1)	TG 54:4	882.768	Glycerolipids [GL]	Triradylglycerols [GL03]	Triacylglycerols [GL0301]	TG	GL	54	4	HMDB05455	25240371	NA	C00422	LMGL03010288
TG52_0_1	0.247215	-4.44015e-17	0.956092	0.339296	0.339296	-4.60561	PGCd - PGCp	non-DE	TG(52:0)	TG 52:0	862.799	Glycerolipids [GL]	Triradylglycerols [GL03]	Triacylglycerols [GL0301]	TG	GL	52	0	HMDB0108596	545690	109896	NA	LMGL03010069
PC18_0p_22_6	0.240633	-1.32762e-16	0.955092	0.339802	0.339802	-4.60574	PGCd - PGCp	non-DE	PC(18:0p/22:6)	PC O-40:7	817.599	Glycerophospholipids [GP]	Glycerophosphocholines [GP01]	1-(1Z-alkenyl),2-acylglycerophosphocholines [GP0103]	PC O-	GP	40	7	HMDB0011262	42607430	NA	NA
PCP_18_0_22_6	0.239317	-4.96795e-17	0.9469	0.343958	0.343958	-4.60677	PGCd - PGCp	non-DE	PC(P-18:0/22:6)	PC O-40:7	817.599	Glycerophospholipids [GP]	Glycerophosphocholines [GP01]	1-(1Z-alkenyl),2-acylglycerophosphocholines [GP0103]	PC O-	GP	40	7	HMDB0011262	42607430	NA	NA
PE20_5_16_0	-0.24158	4.52781e-17	-0.946882	0.343967	0.343967	-4.60677	PGCd - PGCp	non-DE	PE(20:5/16:0)	PE 36:5	737.5	Glycerophospholipids [GP]	Glycerophosphoethanolamines [GP02]	Diacylglycerophosphoethanolamines [GP0201]	PE	GP	36	5	HMDB0009451				LMGP02010968
CE20_4	0.234996	1.96577e-16	0.917642	0.359066	0.359066	-4.61038	PGCd - PGCp	non-DE	CE(20:4)	CE 20:4	672.585	Sterol Lipids [ST]	Sterols [ST01]	Steryl esters [ST0102]	CE	ST	20	4	HMDB06726	6479222	NA	C02530
PC38_4_2	0.23402	-1.89546e-16	0.915124	0.360385	0.360385	-4.61069	PGCd - PGCp	non-DE	PC(38:4)	PC 38:4	809.593	Glycerophospholipids [GP]	Glycerophosphocholines [GP01]	Diacylglycerophosphocholines [GP0101]	PC	GP	38	4	HMDB0007988	24778732	NA	C00157
TG56_6	0.229086	-9.37212e-17	0.90958	0.363301	0.363301	-4.61136	PGCd - PGCp	non-DE	TG(56:6)	TG 56:6	906.768	Glycerolipids [GL]	Triradylglycerols [GL03]	Triacylglycerols [GL0301]	TG	GL	56	6		56939739			LMGL03015957
LPC16_0	0.232728	2.54543e-16	0.908676	0.363778	0.363778	-4.61146	PGCd - PGCp	non-DE	LPC(16:0)	LPC 16:0	495.332	Glycerophospholipids [GP]	Glycerophosphocholines [GP01]	Monoacylglycerophosphocholines [GP0105]	LPC	GP	16	0	HMDB0240262	15061532	76078	NA
PEP_16_0_18_2	-0.230103	-3.35872e-18	-0.902361	0.36712	0.36712	-4.61222	PGCd - PGCp	non-DE	PE(P-16:0/18:2)	PE O-34:3	699.52	Glycerophospholipids [GP]	Glycerophosphoethanolamines [GP02]	1-(1Z-alkenyl),2-acylglycerophosphoethanolamines [GP0203]	PE O-	GP	34	3	HMDB0011343	52925127	NA	NA	LMGP02030094
PC36_5_1	-0.230021	2.64269e-17	-0.894379	0.371372	0.371372	-4.61317	PGCd - PGCp	non-DE	PC(36:5)	PC 36:5	779.547	Glycerophospholipids [GP]	Glycerophosphocholines [GP01]	Diacylglycerophosphocholines [GP0101]	PC	GP	36	5	HMDB0007890	53478611	NA	C00157
TG18_2_18_2_18_2_or_TG18_3_18_2_18_1_1	0.225597	2.76818e-17	0.881546	0.378271	0.378271	-4.61468	PGCd - PGCp	non-DE	TG(18:2/18:2/18:2) or TG(18:3/18:2/18:1)	TG 54:6	878.736	Glycerolipids [GL]	Triradylglycerols [GL03]	Triacylglycerols [GL0301]	TG	GL	54	6	HMDB0005474	5322095	75844	C00422	LMGL03010371
TG18_1_18_1_18_1	0.224095	9.04086e-17	0.879385	0.37944	0.37944	-4.61493	PGCd - PGCp	non-DE	TG(18:1/18:1/18:1)	TG 54:3	884.783	Glycerolipids [GL]	Triradylglycerols [GL03]	Triacylglycerols [GL0301]	TG	GL	54	3	HMDB0005453	5497163	53753	NA	LMGL03010250
PE38_5_1	0.222171	-1.73315e-16	0.866977	0.386198	0.386198	-4.61637	PGCd - PGCp	non-DE	PE(38:5)	PE 38:5	765.531	Glycerophospholipids [GP]	Glycerophosphoethanolamines [GP02]	Diacylglycerophosphoethanolamines [GP0201]	PE	GP	38	5	HMDB0009101	52924373	NA	C00350	LMGP02010672
CE_fragment_2	0.221534	2.89736e-17	0.86096	0.389502	0.389502	-4.61705	PGCd - PGCp	non-DE	CE fragment	CE		Sterol Lipids [ST]			CE	ST			NA	NA	NA	NA	NA
DG18_1_18_1	0.217574	2.27913e-17	0.855625	0.392446	0.392446	-4.61766	PGCd - PGCp	non-DE	DG(18:1/18:1))	CDP-DG 36:2	1005.55	Glycerolipids [GL]	Diradylglycerols [GL02]	Diacylglycerols [GL0201]	DG	GL	36	2	HMDB0006988	24779568	NA	NA	LMGP13010004
PE38_5_2	0.218183	-1.9451e-17	0.855533	0.392496	0.392496	-4.61767	PGCd - PGCp	non-DE	PE(38:5)	PE 38:5	765.531	Glycerophospholipids [GP]	Glycerophosphoethanolamines [GP02]	Diacylglycerophosphoethanolamines [GP0201]	PE	GP	38	5	HMDB0009101	52924373	NA	C00350	LMGP02010672
PC36_2_1	0.220077	1.28812e-16	0.855225	0.392667	0.392667	-4.6177	PGCd - PGCp	non-DE	PC(36:2)	PC 36:2	785.593	Glycerophospholipids [GP]	Glycerophosphocholines [GP01]	Diacylglycerophosphocholines [GP0101]	PC	GP	36	2	HMDB0007888	52922236	NA	C00157
Cerd18_1_23_0	0.216257	1.82499e-16	0.854078	0.393302	0.393302	-4.61783	PGCd - PGCp	non-DE	Cer(d18:1/23:0)	Cer 41:1;O2	635.622	Sphingolipids [SP]	Ceramides [SP02]	N-acylsphingosines (ceramides) [SP0201]	Cer	SP	41	1	HMDB0000950	52931115	84372	NA
PEP_18_0_18_2	-0.21576	8.58411e-17	-0.845161	0.398258	0.398258	-4.61884	PGCd - PGCp	non-DE	PE(P-18:0/18:2)	PE O-36:3	727.552	Glycerophospholipids [GP]	Glycerophosphoethanolamines [GP02]	1-(1Z-alkenyl),2-acylglycerophosphoethanolamines [GP0203]	PE O-	GP	36	3	HMDB0011376	52925079	90483	NA	LMGP02030046
PC38_6_1	0.215688	1.35807e-16	0.841874	0.400094	0.400094	-4.6192	PGCd - PGCp	non-DE	PC(38:6)	PC 38:6	805.562	Glycerophospholipids [GP]	Glycerophosphocholines [GP01]	Diacylglycerophosphocholines [GP0101]	PC	GP	38	6	HMDB0007991	6441886	NA	C00157
PCO_38_6_4	0.21969	4.73081e-17	0.841778	0.400148	0.400148	-4.61922	PGCd - PGCp	non-DE	PC(O-38:6)	PC O-38:6	791.583	Glycerophospholipids [GP]	Glycerophosphocholines [GP01]	1-alkyl,2-acylglycerophosphocholines [GP0102]	PC O-	GP	38	6	HMDB0013409	16759366	1077065	NA
CE20_5	0.210684	1.02829e-16	0.835716	0.403549	0.403549	-4.61989	PGCd - PGCp	non-DE	CE(20:5)	CE 20:5	670.569	Sterol Lipids [ST]	Sterols [ST01]	Steryl esters [ST0102]	CE	ST	20	5	HMDB06731	10372299	84969	NA
PC36_4_1	0.214108	2.57625e-17	0.831432	0.405962	0.405962	-4.62036	PGCd - PGCp	non-DE	PC(36:4)	PC 36:4	781.562	Glycerophospholipids [GP]	Glycerophosphocholines [GP01]	Diacylglycerophosphocholines [GP0101]	PC	GP	36	4	HMDB0007889	52922238	NA	C00157
PC40_5_1	0.209372	-4.1172e-17	0.831064	0.40617	0.40617	-4.6204	PGCd - PGCp	non-DE	PC(40:5)	PC 40:5	835.609	Glycerophospholipids [GP]	Glycerophosphocholines [GP01]	Diacylglycerophosphocholines [GP0101]	PC	GP	40	5	HMDB0008055	24778871	NA	C00157
HexCerd18_1_22_0	0.210103	-1.91115e-16	0.825783	0.409158	0.409158	-4.62098	PGCd - PGCp	non-DE	HexCer(d18:1/22:0)	HexCer 40:1;O2	783.659	Sphingolipids [SP]	Neutral glycosphingolipids [SP05]	Simple Glc series [SP0501]	Cer	SP	40	1	NA	NA	NA	NA	LMSP0501AA07
SMd18_1_24_4	0.207042	1.25444e-16	0.807147	0.419807	0.419807	-4.623	PGCd - PGCp	non-DE	SM(d18:1/24:4)	SM 42:5;O2		Sphingolipids [SP]	Phosphosphingolipids [SP03]	Ceramide phosphocholines (sphingomyelins) [SP0301]	SM	SP	42	5	NA	NA	NA	NA	NA
TG53_5	0.205637	-3.05791e-17	0.801026	0.42334	0.42334	-4.62365	PGCd - PGCp	non-DE	TG(53:5)	TG 53:5	866.736	Glycerolipids [GL]	Triradylglycerols [GL03]	Triacylglycerols [GL0301]	TG	GL	53	5	NA	56937355	NA	NA	LMGL03013565
PC37_2	0.202112	7.27753e-17	0.790248	0.429603	0.429603	-4.62478	PGCd - PGCp	non-DE	PC(37:2)	PC 37:2	799.609	Glycerophospholipids [GP]	Glycerophosphocholines [GP01]	Diacylglycerophosphocholines [GP0101]	PC	GP	37	2	HMDB0007954	52922338	NA	C00157
PC40_4_2	0.199576	1.23765e-16	0.78474	0.432824	0.432824	-4.62536	PGCd - PGCp	non-DE	PC(40:4)	PC 40:4	837.625	Glycerophospholipids [GP]	Glycerophosphocholines [GP01]	Diacylglycerophosphocholines [GP0101]	PC	GP	40	4	HMDB0008054	24778868	NA	C00157
PC40_5_2	0.198764	-4.03046e-17	0.779775	0.43574	0.43574	-4.62587	PGCd - PGCp	non-DE	PC(40:5)	PC 40:5	835.609	Glycerophospholipids [GP]	Glycerophosphocholines [GP01]	Diacylglycerophosphocholines [GP0101]	PC	GP	40	5	HMDB0008055	24778871	NA	C00157
LPC20_5	-0.198755	7.29414e-17	-0.772263	0.440172	0.440172	-4.62664	PGCd - PGCp	non-DE	LPC(20:5)	LPC 20:5	541.317	Glycerophospholipids [GP]	Glycerophosphocholines [GP01]	Monoacylglycerophosphocholines [GP0105]	LPC	GP	20	5	HMDB0010397	11757087	NA	C04230
PC40_7_2	0.193935	6.90198e-17	0.767674	0.442894	0.442894	-4.62711	PGCd - PGCp	non-DE	PC(40:7)	PC 40:7	831.578	Glycerophospholipids [GP]	Glycerophosphocholines [GP01]	Diacylglycerophosphocholines [GP0101]	PC	GP	40	7	HMDB0008090	24778901	NA	C00157
SMd36_2	0.197185	-1.56111e-16	0.767352	0.443085	0.443085	-4.62714	PGCd - PGCp	non-DE	SM(d36:2)	SM 36:2;O2	728.583	Sphingolipids [SP]	Phosphosphingolipids [SP03]	Ceramide phosphocholines (sphingomyelins) [SP0301]	SM	SP	36	2	NA	52931159	188192	NA	LMSP03010049
TG56_3_2	0.195703	2.44614e-17	0.765742	0.444042	0.444042	-4.62731	PGCd - PGCp	non-DE	TG(56:3)	TG 56:3	912.815	Glycerolipids [GL]	Triradylglycerols [GL03]	Triacylglycerols [GL0301]	TG	GL	56	3		9544594			LMGL03010632
PC38_1	0.193908	2.25699e-17	0.765499	0.444186	0.444186	-4.62733	PGCd - PGCp	non-DE	PC(38:1)	PC 38:1	815.64	Glycerophospholipids [GP]	Glycerophosphocholines [GP01]	Diacylglycerophosphocholines [GP0101]	PC	GP	38	1	HMDB0007894	24778643	NA	C00157
PEO_16_0_18_1	-0.193596	2.90308e-16	-0.757859	0.448745	0.448745	-4.6281	PGCd - PGCp	non-DE	PE(O-16:0/18:1)	PE O-34:1	703.552	Glycerophospholipids [GP]	Glycerophosphoethanolamines [GP02]	1-alkyl,2-acylglycerophosphoethanolamines [GP0202]	PE O-	GP	34	1	HMDB0011157	42607455	NA	NA	LMGP02020018
PC37_5	0.190864	1.28923e-16	0.754471	0.450775	0.450775	-4.62844	PGCd - PGCp	non-DE	PC(37:5)	PC 37:5	793.562	Glycerophospholipids [GP]	Glycerophosphocholines [GP01]	Diacylglycerophosphocholines [GP0101]	PC	GP	37	5	NA	NA	NA	NA
PC38_4_1	0.194102	2.00785e-17	0.74834	0.454461	0.454461	-4.62905	PGCd - PGCp	non-DE	PC(38:4)	PC 38:4	809.593	Glycerophospholipids [GP]	Glycerophosphocholines [GP01]	Diacylglycerophosphocholines [GP0101]	PC	GP	38	4	HMDB0007988	24778732	NA	C00157
Palmitoylcarnitine	0.191567	-1.10469e-16	0.748134	0.454586	0.454586	-4.62907	PGCd - PGCp	non-DE	Palmitoylcarnitine	CAR 16:0	399.335	Fatty Acyls [FA]	Fatty esters [FA07]	Fatty acyl carnitines [FA0707]	Car	FA	16	0	HMDB0240783
Cerd18_1_24_1	0.186794	-1.53975e-16	0.736405	0.461687	0.461687	-4.63023	PGCd - PGCp	non-DE	Cer(d18:1/24:1)	FMC-5 18:1;O2/24:1	1019.73	Sphingolipids [SP]	Neutral glycosphingolipids [SP05]	Simple Glc series [SP0501]	Cer	SP	42	2	NA	52931247	NA	NA	LMSP05010036
TG18_2_22_5_16_0_2	-0.183606	3.90682e-17	-0.724854	0.46874	0.46874	-4.63134	PGCd - PGCp	non-DE	TG(18:2/22:5/16:0)	TG 56:7	904.752	Glycerolipids [GL]	Triradylglycerols [GL03]	Triacylglycerols [GL0301]	TG	GL	56	7	NA	NA	NA	NA	LMGL03010921
LPC14_0	0.184202	-7.54051e-17	0.71687	0.47365	0.47365	-4.63211	PGCd - PGCp	non-DE	LPC(14:0)	LPC 14:0	467.301	Glycerophospholipids [GP]	Glycerophosphocholines [GP01]	Monoacylglycerophosphocholines [GP0105]	LPC	GP	14	0	HMDB0010379	460604	NA	C04230
TG48_4_1	0.181812	-1.00799e-16	0.711484	0.476979	0.476979	-4.63262	PGCd - PGCp	non-DE	TG(48:4)	TG 48:4	798.674	Glycerolipids [GL]	Triradylglycerols [GL03]	Triacylglycerols [GL0301]	TG	GL	48	4	NA	NA	NA	NA	LMGL03012719
TG56_9	-0.176129	-9.78089e-18	-0.695493	0.486936	0.486936	-4.63411	PGCd - PGCp	non-DE	TG(56:9)	TG 56:9	900.721	Glycerolipids [GL]	Triradylglycerols [GL03]	Triacylglycerols [GL0301]	TG	GL	56	9	HMDB0050769	56936880	NA	NA	LMGL03013090
PC32_1	0.177262	7.85331e-17	0.692568	0.488769	0.488769	-4.63437	PGCd - PGCp	non-DE	PC(32:1)	PC 32:1	731.547	Glycerophospholipids [GP]	Glycerophosphocholines [GP01]	Diacylglycerophosphocholines [GP0101]	PC	GP	32	1	HMDB0007872	24778618	NA	C00157
PC40_6_2	0.172507	-7.57373e-17	0.686866	0.492354	0.492354	-4.6349	PGCd - PGCp	non-DE	PC(40:6)	PC 40:6	833.593	Glycerophospholipids [GP]	Glycerophosphocholines [GP01]	Diacylglycerophosphocholines [GP0101]	PC	GP	40	6	HMDB0008057	24778876	NA	C00157
TGO_50_1_or_TGP_50_0	0.173478	-7.54051e-17	0.682872	0.494873	0.494873	-4.63526	PGCd - PGCp	non-DE	TG(O-50:1) or TG(P-50:0)	TG 50:1	832.752	Glycerolipids [GL]	Triradylglycerols [GL03]	Triacylglycerols [GL0301]	TG	GL	50	1		5283474			LMGL03010005
Cerd18_1_25_0	0.170727	2.87521e-17	0.666936	0.504993	0.504993	-4.63668	PGCd - PGCp	non-DE	Cer(d18:1/25:0)	Cer 43:1;O2	663.653	Sphingolipids [SP]	Ceramides [SP02]	N-acylsphingosines (ceramides) [SP0201]	Cer	SP	43	1	HMDB0004957	9547202	NA	C00195
PC42_6	-0.169021	-4.86184e-17	-0.664103	0.506804	0.506804	-4.63693	PGCd - PGCp	non-DE	PC(42:6)	PC 42:6	861.625	Glycerophospholipids [GP]	Glycerophosphocholines [GP01]	Diacylglycerophosphocholines [GP0101]	PC	GP	42	6	HMDB0008288	24779053	NA	C00157
PE16_1e_20_5	-0.167543	-2.04476e-17	-0.660167	0.509325	0.509325	-4.63728	PGCd - PGCp	non-DE	PE(16:1e/20:5)	PE 36:6	735.484	Glycerophospholipids [GP]	Glycerophosphoethanolamines [GP02]	Diacylglycerophosphoethanolamines [GP0201]	PE	GP	36	4	HMDB0008972	52924236	NA	C00350	LMGP02010533
HexCerd18_1_24_0	0.167779	1.25122e-17	0.656095	0.51194	0.51194	-4.63763	PGCd - PGCp	non-DE	HexCer(d18:1/24:0)	HexCer 42:1;O2	811.69	Sphingolipids [SP]	Neutral glycosphingolipids [SP05]	Simple Glc series [SP0501]	Cer	SP	42	1	HMDB0004978	6321361	NA	NA	LMSP0501AA09
TG56_4_1	0.167665	4.90705e-17	0.653999	0.513289	0.513289	-4.63781	PGCd - PGCp	non-DE	TG(56:4)	TG 56:4	910.799	Glycerolipids [GL]	Triradylglycerols [GL03]	Triacylglycerols [GL0301]	TG	GL	56	4		9544593			LMGL03010631
PCO_34_3_1	0.167058	-3.91236e-17	0.652136	0.514489	0.514489	-4.63798	PGCd - PGCp	non-DE	PC(O-34:3)	PC O-34:3	741.567	Glycerophospholipids [GP]	Glycerophosphocholines [GP01]	1-(1Z-alkenyl),2-acylglycerophosphocholines [GP0103]	PC O-	GP	34	3	HMDB0011211	24779386	84557	NA
PEP_18_0_22_5_+_PEP_20_1_20_4	-0.164892	-1.42017e-16	-0.645533	0.518755	0.518755	-4.63854	PGCd - PGCp	non-DE	PE(P-18:0/22:5) + PE(P-20:1/20:4)	PE O-40:5	779.583	Glycerophospholipids [GP]	Glycerophosphoethanolamines [GP02]	1-(1Z-alkenyl),2-acylglycerophosphoethanolamines [GP0203]	PE O-	GP	40	5	HMDB0011391	52925094	NA	NA	LMGP02030061
LPE20_4	-0.166447	-1.64762e-16	-0.644162	0.519643	0.519643	-4.63866	PGCd - PGCp	non-DE	LPE(20:4)	LPE 20:4	501.286	Glycerophospholipids [GP]	Glycerophosphoethanolamines [GP02]	Monoacylglycerophosphoethanolamines [GP0205]	LPE	GP	20	4	HMDB0011517	42607465	64395	NA
PCO_38_5_3	-0.16581	5.90544e-18	-0.642668	0.520612	0.520612	-4.63879	PGCd - PGCp	non-DE	PC(O-38:5)	PC O-38:5	793.599	Glycerophospholipids [GP]	Glycerophosphocholines [GP01]	1-(1Z-alkenyl),2-acylglycerophosphocholines [GP0103]	PC O-	GP	38	5	HMDB0011253	24779390	NA	NA
TGO_52_2_or_TGP_52_1	0.163676	1.03493e-16	0.642478	0.520736	0.520736	-4.6388	PGCd - PGCp	non-DE	TG(O-52:2) or TG(P-52:1)	TG 52:2	858.768	Glycerolipids [GL]	Triradylglycerols [GL03]	Triacylglycerols [GL0301]	TG	GL	52	2		9544051			LMGL03010084
SMd42_3	0.161753	7.76935e-17	0.634771	0.525748	0.525748	-4.63946	PGCd - PGCp	non-DE	SM(d42:3)	SM 42:3;O2	810.661	Sphingolipids [SP]	Phosphosphingolipids [SP03]	Ceramide phosphocholines (sphingomyelins) [SP0301]	SM	SP	42	3	NA	52931215	138578	NA	LMSP03010080
PE16_0_20_4	0.157292	-1.15525e-17	0.618459	0.536438	0.536438	-4.64081	PGCd - PGCp	non-DE	PE(16:0/20:4)	PE 36:4	739.515	Glycerophospholipids [GP]	Glycerophosphoethanolamines [GP02]	Diacylglycerophosphoethanolamines [GP0201]	PE	GP	36	4	HMDB0008937	9546800	NA	C00350	LMGP02010096
TG52_4_1	0.156722	-1.06076e-16	0.615344	0.538492	0.538492	-4.64107	PGCd - PGCp	non-DE	TG(52:4)	TG 52:4	854.736	Glycerolipids [GL]	Triradylglycerols [GL03]	Triacylglycerols [GL0301]	TG	GL	52	4	HMDB05363	9544125	89756	C00422	LMGL03010160
PC34_3_2	-0.156521	-1.05071e-16	-0.612569	0.540325	0.540325	-4.64129	PGCd - PGCp	non-DE	PC(34:3)	PC 34:3	755.547	Glycerophospholipids [GP]	Glycerophosphocholines [GP01]	Diacylglycerophosphocholines [GP0101]	PC	GP	34	3	HMDB0007881	53478605	NA	C00157
SMd42_2_2	0.15499	2.15964e-16	0.606046	0.544645	0.544645	-4.64182	PGCd - PGCp	non-DE	SM(d42:2)	SM 42:2;O2	812.677	Sphingolipids [SP]	Phosphosphingolipids [SP03]	Ceramide phosphocholines (sphingomyelins) [SP0301]	SM	SP	42	2	HMDB0012107	44260126	17636	C00550	LMSP03010007
SMd40_2	-0.153337	-2.52458e-17	-0.601685	0.547544	0.547544	-4.64217	PGCd - PGCp	non-DE	SM(d40:2)	SM 40:2;O2	784.646	Sphingolipids [SP]	Phosphosphingolipids [SP03]	Ceramide phosphocholines (sphingomyelins) [SP0301]	SM	SP	40	2	HMDB0012104	52931203	74533	C00550	LMSP03010072
Hexanoylcarnitine	-0.153177	-1.4616e-17	-0.593883	0.552748	0.552748	-4.64278	PGCd - PGCp	non-DE	Hexanoylcarnitine	CAR 6:0	259.178	Fatty Acyls [FA]	Fatty esters [FA07]	Fatty acyl carnitines [FA0707]	Car	FA	6	0	HMDB0000705	6426853	70749	NA
PC35_2	0.153212	-1.27336e-16	0.592564	0.55363	0.55363	-4.64289	PGCd - PGCp	non-DE	PC(35:2)	PC 35:2	771.578	Glycerophospholipids [GP]	Glycerophosphocholines [GP01]	Diacylglycerophosphocholines [GP0101]	PC	GP	35	2	HMDB0007946	52922326	NA	C00157
TG58_10_1	-0.150391	-5.7209e-18	-0.589811	0.555474	0.555474	-4.6431	PGCd - PGCp	non-DE	TG(58:10)	TG 58:10	926.736	Glycerolipids [GL]	Triradylglycerols [GL03]	Triacylglycerols [GL0301]	TG	GL	58	10	HMDB0053875	56936898	NA	NA	LMGL03013108
TG54_4_2	0.152522	-2.77279e-17	0.580691	0.561602	0.561602	-4.64381	PGCd - PGCp	non-DE	TG(54:4)	TG 54:4	882.768	Glycerolipids [GL]	Triradylglycerols [GL03]	Triacylglycerols [GL0301]	TG	GL	54	4	NA	56936595	90494	NA	LMGL03012801
Cerd18_1_18_0	0.145465	-2.40647e-17	0.571011	0.568143	0.568143	-4.64455	PGCd - PGCp	non-DE	Cer(d18:1/18:0)	Cer 36:1;O2	565.543	Sphingolipids [SP]	Ceramides [SP02]	N-acylsphingosines (ceramides) [SP0201]	Cer	SP	36	1	HMDB0004950	5283565	72961	C00195
TG16_0_22_5_18_1_or_TG20_4_18_1_18_1	0.144733	6.77649e-17	0.570849	0.568253	0.568253	-4.64456	PGCd - PGCp	non-DE	TG(16:0/22:5/18:1) or TG(20:4/18:1/18:1)	TG 56:6	906.768	Glycerolipids [GL]	Triradylglycerols [GL03]	Triacylglycerols [GL0301]	TG	GL	56	6	HMDB05456	9544639	NA	C00422	LMGL03010677
TG18_1_18_1_22_6	-0.141475	3.61339e-17	-0.560539	0.575259	0.575259	-4.64533	PGCd - PGCp	non-DE	TG(18:1/18:1/22:6)	TG 58:8	930.768	Glycerolipids [GL]	Triradylglycerols [GL03]	Triacylglycerols [GL0301]	TG	GL	58	8	HMDB10465	9545350	NA	NA	LMGL03011389
TG58_9	-0.141394	1.5834e-17	-0.55652	0.578002	0.578002	-4.64563	PGCd - PGCp	non-DE	TG(58:9)	TG 58:9	928.752	Glycerolipids [GL]	Triradylglycerols [GL03]	Triacylglycerols [GL0301]	TG	GL	58	9	HMDB0053863	56940390	NA	NA	LMGL03016608
PI38_7_2	0.142087	1.01527e-16	0.55192	0.581148	0.581148	-4.64597	PGCd - PGCp	non-DE	PI(38:7)	PI 38:7	880.51	Glycerophospholipids [GP]	Glycerophosphoinositols [GP06]	Diacylglycerophosphoinositols [GP0601]	PI	GP	38	7	NA	NA	NA	NA	LMGP06010415
PC38_6_2	0.138867	1.28536e-16	0.551248	0.581608	0.581608	-4.64602	PGCd - PGCp	non-DE	PC(38:6)	PC 38:6	805.562	Glycerophospholipids [GP]	Glycerophosphocholines [GP01]	Diacylglycerophosphocholines [GP0101]	PC	GP	38	6	HMDB0007991	6441886	NA	C00157
PC36_5_3	-0.139048	9.16451e-17	-0.55024	0.582299	0.582299	-4.64609	PGCd - PGCp	non-DE	PC(36:5)	PC 36:5	779.547	Glycerophospholipids [GP]	Glycerophosphocholines [GP01]	Diacylglycerophosphocholines [GP0101]	PC	GP	36	5	HMDB0007890	53478611	NA	C00157
TG52_5	0.140432	-3.70566e-17	0.550054	0.582426	0.582426	-4.64611	PGCd - PGCp	non-DE	TG(52:5)	TG 52:5	852.721	Glycerolipids [GL]	Triradylglycerols [GL03]	Triacylglycerols [GL0301]	TG	GL	52	5	NA	9544151	90494	NA	LMGL03010186
L_Carnitine	-0.140809	-2.48605e-16	-0.539911	0.589399	0.589399	-4.64684	PGCd - PGCp	non-DE	L-Carnitine	CAR 0:0	161.199	Fatty Acyls [FA]	Fatty esters [FA07]	Fatty acyl carnitines [FA0707]	Car	FA	0	0	HMDB0000062	10917	16347	C00318
LPC20_4	0.135118	-1.2084e-16	0.5303	0.596042	0.596042	-4.64752	PGCd - PGCp	non-DE	LPC(20:4)	LPC 20:4	543.332	Glycerophospholipids [GP]	Glycerophosphocholines [GP01]	Monoacylglycerophosphocholines [GP0105]	LPC	GP	20	4	HMDB0010395	24779476	NA	C04230
PC40_4_3	0.133396	-2.68329e-17	0.528443	0.59733	0.59733	-4.64765	PGCd - PGCp	non-DE	PC(40:4)	PC 40:4	837.625	Glycerophospholipids [GP]	Glycerophosphocholines [GP01]	Diacylglycerophosphocholines [GP0101]	PC	GP	40	4	HMDB0008054	24778868	NA	C00157
PCO_36_5_1	0.134351	6.20071e-18	0.527572	0.597934	0.597934	-4.64771	PGCd - PGCp	non-DE	PC(O-36:5)	PC O-36:5	765.567	Glycerophospholipids [GP]	Glycerophosphocholines [GP01]	1-(1Z-alkenyl),2-acylglycerophosphocholines [GP0103]	PC O-	GP	36	5	HMDB0011220	24779388	NA	NA
TG52_2	0.133913	2.03184e-16	0.526834	0.598446	0.598446	-4.64776	PGCd - PGCp	non-DE	TG(52:2)	TG 52:2	858.768	Glycerolipids [GL]	Triradylglycerols [GL03]	Triacylglycerols [GL0301]	TG	GL	52	2	NA	NA	NA	NA	LMGL03010115
TG55_5	0.132627	-1.44282e-16	0.522852	0.601213	0.601213	-4.64804	PGCd - PGCp	non-DE	TG(55:5)	TG 55:5	894.768	Glycerolipids [GL]	Triradylglycerols [GL03]	Triacylglycerols [GL0301]	TG	GL	55	5		9544544			LMGL03010582
TG52_3	0.132645	1.624e-17	0.522143	0.601706	0.601706	-4.64809	PGCd - PGCp	non-DE	TG(52:3)	TG 52:3	856.752	Glycerolipids [GL]	Triradylglycerols [GL03]	Triacylglycerols [GL0301]	TG	GL	52	3	NA	NA	NA	NA	LMGL03010135
SMd18_1_26_4	0.130408	1.89357e-16	0.508791	0.61103	0.61103	-4.649	PGCd - PGCp	non-DE	SM(d18:1/26:4)	SM 44:1;O2		Sphingolipids [SP]	Phosphosphingolipids [SP03]	Ceramide phosphocholines (sphingomyelins) [SP0301]	SM	SP	44	1	NA	NA	NA	NA	NA
SMd42_2_1	0.13246	3.06391e-17	0.507525	0.611918	0.611918	-4.64909	PGCd - PGCp	non-DE	SM(d42:2)	SM 42:2;O2	812.677	Sphingolipids [SP]	Phosphosphingolipids [SP03]	Ceramide phosphocholines (sphingomyelins) [SP0301]	SM	SP	42	2	HMDB0012107	44260126	17636	C00550	LMSP03010007
TG51_3_2	0.127543	1.19585e-17	0.499787	0.617354	0.617354	-4.6496	PGCd - PGCp	non-DE	TG(51:3)	TG 51:3	842.736	Glycerolipids [GL]	Triradylglycerols [GL03]	Triacylglycerols [GL0301]	TG	GL	51	3	NA	NA	NA	NA	LMGL03010055
PC18_0_18_0	0.124512	-1.11318e-16	0.484939	0.627844	0.627844	-4.65057	PGCd - PGCp	non-DE	PC(18:0/18:0)	PC 36:0	789.625	Glycerophospholipids [GP]	Glycerophosphocholines [GP01]	Diacylglycerophosphocholines [GP0101]	PC	GP	36	0	HMDB0008036	94190	83718	C00157
TG54_2	0.122202	-2.6939e-17	0.477467	0.633152	0.633152	-4.65105	PGCd - PGCp	non-DE	TG(54:2)	TG 54:2	886.799	Glycerolipids [GL]	Triradylglycerols [GL03]	Triacylglycerols [GL0301]	TG	GL	54	2	NA	56936594	NA	NA	LMGL03012800
PE16_1e_20_3	0.119457	-6.10844e-18	0.469136	0.639092	0.639092	-4.65157	PGCd - PGCp	non-DE	PE(16:1e/20:3)	PE 36:4	739.515	Glycerophospholipids [GP]	Glycerophosphoethanolamines [GP02]	Diacylglycerophosphoethanolamines [GP0201]	PE	GP	36	6	NA	NA	NA	NA	LMGP02010532
PE18_1e_22_6	-0.11818	1.32319e-16	-0.467486	0.640271	0.640271	-4.65167	PGCd - PGCp	non-DE	PE(18:1e/22:6)	PE 40:7	789.531	Glycerophospholipids [GP]	Glycerophosphoethanolamines [GP02]	Diacylglycerophosphoethanolamines [GP0201]	PE	GP	40	7	HMDB0009078	52922113	NA	C00350	LMGP02011264
TG54_5_2	0.117191	3.224e-17	0.463896	0.642841	0.642841	-4.6519	PGCd - PGCp	non-DE	TG(54:5)	TG 54:5	880.752	Glycerolipids [GL]	Triradylglycerols [GL03]	Triacylglycerols [GL0301]	TG	GL	54	5		9544433			LMGL03010470
PCO_38_6_1	0.114812	-9.62772e-17	0.452154	0.651273	0.651273	-4.65261	PGCd - PGCp	non-DE	PC(O-38:6)	PC O-38:6	791.583	Glycerophospholipids [GP]	Glycerophosphocholines [GP01]	1-alkyl,2-acylglycerophosphocholines [GP0102]	PC O-	GP	38	6	HMDB0013409	16759366	1077065	NA
TG18_0_18_0_18_0	0.116774	-1.63876e-17	0.448185	0.654134	0.654134	-4.65284	PGCd - PGCp	non-DE	TG(18:0/18:0/18:0)	TG 54:0	890.83	Glycerolipids [GL]	Triradylglycerols [GL03]	Triacylglycerols [GL0301]	TG	GL	54	0	HMDB0005393	11146	45956	C00422	LMGL03010002
octadecadienylcarnitine_C18_2_Car	0.114949	1.37523e-16	0.447693	0.654489	0.654489	-4.65287	PGCd - PGCp	non-DE	octadecadienylcarnitine (C18:2-Car)	CAR 18:2	423.335	Fatty Acyls [FA]	Fatty esters [FA07]	Fatty acyl carnitines [FA0707]	Car	FA	18	2	HMDB0006469	6450015	84098	NA
TG58_10_2	-0.112119	-5.46899e-17	-0.438251	0.661315	0.661315	-4.65343	PGCd - PGCp	non-DE	TG(58:10)	TG 58:10	926.736	Glycerolipids [GL]	Triradylglycerols [GL03]	Triacylglycerols [GL0301]	TG	GL	58	10	HMDB0053875	56936898	NA	NA	LMGL03013108
TG18_2_18_2_18_2_or_TG18_3_18_2_18_1_2	0.110293	-3.6909e-18	0.434754	0.663851	0.663851	-4.65363	PGCd - PGCp	non-DE	TG(18:2/18:2/18:2) or TG(18:3/18:2/18:1)	TG 54:6	878.736	Glycerolipids [GL]	Triradylglycerols [GL03]	Triacylglycerols [GL0301]	TG	GL	54	6	HMDB0005474	5322095	75844	C00422	LMGL03010371
TG50_5_2	-0.11215	-5.20417e-17	-0.434639	0.663935	0.663935	-4.65364	PGCd - PGCp	non-DE	TG(50:5)	TG 50:5	824.689	Glycerolipids [GL]	Triradylglycerols [GL03]	Triacylglycerols [GL0301]	TG	GL	50	5	NA	NA	NA	NA	LMGL03015708
PC35_3_1	0.111663	3.32181e-17	0.43044	0.666985	0.666985	-4.65388	PGCd - PGCp	non-DE	PC(35:3)	PC 35:3	769.562	Glycerophospholipids [GP]	Glycerophosphocholines [GP01]	Diacylglycerophosphocholines [GP0101]	PC	GP	35	3	HMDB0007948	52922328	NA	C00157
Butyrylcarnitine	-0.106991	4.20763e-18	-0.418294	0.675838	0.675838	-4.65456	PGCd - PGCp	non-DE	Butyrylcarnitine	CAR 4:0	231.147	Fatty Acyls [FA]	Fatty esters [FA07]	Fatty acyl carnitines [FA0707]	Car	FA	4	0	HMDB0002013	439829	NA	C02862
PE18_0_20_4	0.104396	-7.70291e-17	0.408115	0.683291	0.683291	-4.65512	PGCd - PGCp	non-DE	PE(18:0/20:4)	PE 38:4	767.547	Glycerophospholipids [GP]	Glycerophosphoethanolamines [GP02]	Diacylglycerophosphoethanolamines [GP0201]	PE	GP	38	5	HMDB0009003	5289133	NA	C00350	LMGP02010118
PE16_0_18_2	0.0978923	-1.16042e-16	0.382271	0.702356	0.702356	-4.65647	PGCd - PGCp	non-DE	PE(16:0/18:2)	PE 34:2	715.515	Glycerophospholipids [GP]	Glycerophosphoethanolamines [GP02]	Diacylglycerophosphoethanolamines [GP0201]	PE	GP	34	2	HMDB0008928	9546747	NA	C00350	LMGP02010042
SMd38_2	0.0965753	1.69191e-16	0.3795	0.704411	0.704411	-4.65661	PGCd - PGCp	non-DE	SM(d38:2)	SM 38:2;O2	756.615	Sphingolipids [SP]	Phosphosphingolipids [SP03]	Ceramide phosphocholines (sphingomyelins) [SP0301]	SM	SP	38	2	NA	52931179	90494		LMSP03010059
PEO_38_5_or_PEP_38_4	-0.0964941	1.4592e-16	-0.374393	0.708205	0.708205	-4.65687	PGCd - PGCp	non-DE	PE(O-38:5) or PE(P-38:4)	PE O-38:5	751.552	Glycerophospholipids [GP]	Glycerophosphoethanolamines [GP02]	1-(1Z-alkenyl),2-acylglycerophosphoethanolamines [GP0203]	PE O-	GP	38	5	HMDB0005779	9547058	NA	C00350	LMGP02030003
TG53_3	0.09527	7.12159e-17	0.373761	0.708675	0.708675	-4.6569	PGCd - PGCp	non-DE	TG(53:3)	TG 53:3	870.768	Glycerolipids [GL]	Triradylglycerols [GL03]	Triacylglycerols [GL0301]	TG	GL	53	3	NA	56939519	NA	NA	LMGL03015737
LysoPE18_1	0.0946571	9.18388e-17	0.362956	0.716728	0.716728	-4.65743	PGCd - PGCp	non-DE	LysoPE(18:1)	LPE 18:1	479.301	Glycerophospholipids [GP]	Glycerophosphoethanolamines [GP02]	Monoacylglycerophosphoethanolamines [GP0205]	LPE	GP	18	1	HMDB0011475	53480924	NA	NA
PEO_16_0_22_6_or_PEP_18_0_20_5	-0.0873405	-4.27222e-17	-0.345291	0.729961	0.729961	-4.65826	PGCd - PGCp	non-DE	PE(O-16:0/22:6) or PE(P-18:0/20:5)	PE O-38:6	749.536	Glycerophospholipids [GP]	Glycerophosphoethanolamines [GP02]	1-alkyl,2-acylglycerophosphoethanolamines [GP0202]	PE O-	GP	38	6	NA	NA	NA	NA	LMGP02020020
PC32_2	0.0867637	-1.30141e-16	0.338134	0.735346	0.735346	-4.65858	PGCd - PGCp	non-DE	PC(32:2)	PC 32:2	729.531	Glycerophospholipids [GP]	Glycerophosphocholines [GP01]	Diacylglycerophosphocholines [GP0101]	PC	GP	32	2	HMDB0007874	24778624	NA	C00157
TG53_4	0.0855311	-1.11816e-16	0.335713	0.73717	0.73717	-4.65869	PGCd - PGCp	non-DE	TG(53:4)	TG 53:4	868.752	Glycerolipids [GL]	Triradylglycerols [GL03]	Triacylglycerols [GL0301]	TG	GL	53	4	NA	56937354	NA	NA	LMGL03013564
PC38_5_2	-0.0843635	-7.19172e-17	-0.327233	0.743572	0.743572	-4.65906	PGCd - PGCp	non-DE	PC(38:5)	PC 38:5	807.578	Glycerophospholipids [GP]	Glycerophosphocholines [GP01]	Diacylglycerophosphocholines [GP0101]	PC	GP	38	5	HMDB0007989	24778735	NA	C00157
SMd36_1	0.0825622	1.59705e-16	0.323304	0.746545	0.746545	-4.65923	PGCd - PGCp	non-DE	SM(d36:1)	SM 36:1;O2	730.599	Sphingolipids [SP]	Phosphosphingolipids [SP03]	Ceramide phosphocholines (sphingomyelins) [SP0301]	SM	SP	36	1	HMDB0062559	6453725	83358	NA	LMSP03010001
TG60_7	-0.0825447	-7.37257e-17	-0.323158	0.746655	0.746655	-4.65924	PGCd - PGCp	non-DE	TG(60:7)	TG 60:7	960.815	Glycerolipids [GL]	Triradylglycerols [GL03]	Triacylglycerols [GL0301]	TG	GL	60	7		9545430			LMGL03011469
TG54_7_2	-0.0822415	4.75342e-17	-0.322664	0.747029	0.747029	-4.65926	PGCd - PGCp	non-DE	TG(54:7)	TG 54:7	876.721	Glycerolipids [GL]	Triradylglycerols [GL03]	Triacylglycerols [GL0301]	TG	GL	54	7		9544547			LMGL03010585
PC38_3_2	0.080168	3.91236e-17	0.311866	0.755218	0.755218	-4.65971	PGCd - PGCp	non-DE	PC(38:3)	PC 38:3	811.609	Glycerophospholipids [GP]	Glycerophosphocholines [GP01]	Diacylglycerophosphocholines [GP0101]	PC	GP	38	3	HMDB0008020	52922473	NA	C00157
PE16_0_18_1	0.0793139	-7.34858e-17	0.311318	0.755635	0.755635	-4.65973	PGCd - PGCp	non-DE	PE(16:0/18:1)	PE 34:1	717.531	Glycerophospholipids [GP]	Glycerophosphoethanolamines [GP02]	Diacylglycerophosphoethanolamines [GP0201]	PE	GP	34	1	HMDB0008926	9546726	NA	C00350	LMGP02010010
PE18_2e_22_6	-0.0781455	1.41823e-17	-0.307226	0.758746	0.758746	-4.6599	PGCd - PGCp	non-DE	PE(18:2e/22:6)	PE 40:8	787.515	Glycerophospholipids [GP]	Glycerophosphoethanolamines [GP02]	Diacylglycerophosphoethanolamines [GP0201]	PE	GP	40	8	HMDB0009111	52924892	NA	C00350	LMGP02011191
TG56_8_1	-0.0782495	-4.36311e-17	-0.302558	0.762301	0.762301	-4.66009	PGCd - PGCp	non-DE	TG(56:8)	TG 56:8	902.736	Glycerolipids [GL]	Triradylglycerols [GL03]	Triacylglycerols [GL0301]	TG	GL	56	8	HMDB05392	9544762	NA	C00422	LMGL03010801
TG14_0_18_2_18_2	0.0711212	-5.35181e-17	0.277002	0.781846	0.781846	-4.66107	PGCd - PGCp	non-DE	TG(14:0/18:2/18:2)	TG 50:4	826.705	Glycerolipids [GL]	Triradylglycerols [GL03]	Triacylglycerols [GL0301]	TG	GL	50	4	NA	NA	NA	NA
TG50_1_1	-0.0644289	-7.96866e-17	-0.253418	0.800007	0.800007	-4.6619	PGCd - PGCp	non-DE	TG(50:1)	TG 50:1	832.752	Glycerolipids [GL]	Triradylglycerols [GL03]	Triacylglycerols [GL0301]	TG	GL	50	1	HMDB05360	25240460	NA	C00422	LMGL03010006
TG52_0_2	0.064906	1.08143e-17	0.249207	0.803261	0.803261	-4.66204	PGCd - PGCp	non-DE	TG(52:0)	TG 52:0	862.799	Glycerolipids [GL]	Triradylglycerols [GL03]	Triacylglycerols [GL0301]	TG	GL	52	0	HMDB0108596	545690	109896	NA	LMGL03010069
HexCerd18_1_23_0	0.0630338	-1.28536e-16	0.248669	0.803677	0.803677	-4.66206	PGCd - PGCp	non-DE	HexCer(d18:1/23:0)	HexCer 41:1;O2	797.674	Sphingolipids [SP]	Neutral glycosphingolipids [SP05]	Simple Glc series [SP0501]	Cer	SP	41	1	NA	NA	NA	NA	LMSP0501AA32
PE16_0_22_6	0.0627826	9.95897e-17	0.248465	0.803835	0.803835	-4.66207	PGCd - PGCp	non-DE	PE(16:0/22:6)	PE 38:6	763.515	Glycerophospholipids [GP]	Glycerophosphoethanolamines [GP02]	Diacylglycerophosphoethanolamines [GP0201]	PE	GP	38	6	HMDB0008946	9546799	78261	C00350	LMGP02010095
PC40_8	0.0586327	3.3052e-17	0.230881	0.817463	0.817463	-4.66263	PGCd - PGCp	non-DE	PC(40:8)	PC 40:8	829.562	Glycerophospholipids [GP]	Glycerophosphocholines [GP01]	Diacylglycerophosphocholines [GP0101]	PC	GP	40	8	HMDB0008156	24778983	NA	C00157
TG56_5_2	0.0582132	8.22517e-17	0.230129	0.818047	0.818047	-4.66265	PGCd - PGCp	non-DE	TG(56:5)	TG 56:5	908.783	Glycerolipids [GL]	Triradylglycerols [GL03]	Triacylglycerols [GL0301]	TG	GL	56	5		9544578	180858		LMGL03010616
TG46_0	0.0593673	-6.75435e-18	0.230027	0.818126	0.818126	-4.66265	PGCd - PGCp	non-DE	TG(46:0)	TG 46:0	778.705	Glycerolipids [GL]	Triradylglycerols [GL03]	Triacylglycerols [GL0301]	TG	GL	46	0	HMDB0108536	91866971	34074	NA	LMGL03010007
PC40_4_1	-0.0576074	5.69321e-17	-0.225973	0.821276	0.821276	-4.66277	PGCd - PGCp	non-DE	PC(40:4)	PC 40:4	837.625	Glycerophospholipids [GP]	Glycerophosphocholines [GP01]	Diacylglycerophosphocholines [GP0101]	PC	GP	40	4	HMDB0008054	24778868	NA	C00157
TG50_2	0.0550519	4.97164e-17	0.216091	0.828969	0.828969	-4.66306	PGCd - PGCp	non-DE	TG(50:2)	TG 50:2	830.736	Glycerolipids [GL]	Triradylglycerols [GL03]	Triacylglycerols [GL0301]	TG	GL	50	2	HMDB05362	25240356	NA	C00422	LMGL03010044
PE18_0_18_1	-0.0541885	3.22585e-17	-0.211106	0.832855	0.832855	-4.66321	PGCd - PGCp	non-DE	PE(18:0/18:1)	PE 36:1	745.562	Glycerophospholipids [GP]	Glycerophosphoethanolamines [GP02]	Diacylglycerophosphoethanolamines [GP0201]	PE	GP	36	1	HMDB0008993	9546742	NA	C00350	LMGP02010036
TG50_0_2	-0.0541155	2.64453e-17	-0.209802	0.833872	0.833872	-4.66324	PGCd - PGCp	non-DE	TG(50:0)	TG 50:0	834.768	Glycerolipids [GL]	Triradylglycerols [GL03]	Triacylglycerols [GL0301]	TG	GL	50	0	HMDB0108576	99649112	NA	C00422	LMGL03010004
TG18_1_12_0_18_1_or_TG18_2_16_0_14_0	0.0535011	-7.82471e-17	0.208053	0.835237	0.835237	-4.66329	PGCd - PGCp	non-DE	TG(18:1/12:0/18:1) or TG(18:2/16:0/14:0)	TG 48:2	802.705	Glycerolipids [GL]	Triradylglycerols [GL03]	Triacylglycerols [GL0301]	TG	GL	48	2	NA	NA	NA	NA	LMGL03012670
TG18_1_18_2_18_2_2	0.0524672	2.48121e-17	0.206648	0.836334	0.836334	-4.66333	PGCd - PGCp	non-DE	TG(18:1/18:2/18:2)	TG 54:5	880.752	Glycerolipids [GL]	Triradylglycerols [GL03]	Triacylglycerols [GL0301]	TG	GL	54	5	HMDB05461	25240373	NA	C00422	LMGL03010327
PEP_16_0_20_4	-0.051775	1.0388e-16	-0.202172	0.83983	0.83983	-4.66345	PGCd - PGCp	non-DE	PE(P-16:0/20:4)	PE O-36:5	723.52	Glycerophospholipids [GP]	Glycerophosphoethanolamines [GP02]	1-(1Z-alkenyl),2-acylglycerophosphoethanolamines [GP0203]	PE O-	GP	36	5	HMDB0011352	52925126	NA	NA	LMGP02030093
TG53_2_2	0.0512681	9.8178e-18	0.200679	0.840997	0.840997	-4.66349	PGCd - PGCp	non-DE	TG(53:2)	TG 53:2	872.783	Glycerolipids [GL]	Triradylglycerols [GL03]	Triacylglycerols [GL0301]	TG	GL	53	2	NA	56938649	NA	NA	LMGL03014860
TG50_5_1	-0.0510071	-2.66114e-17	-0.198965	0.842338	0.842338	-4.66354	PGCd - PGCp	non-DE	TG(50:5)	TG 50:5	824.689	Glycerolipids [GL]	Triradylglycerols [GL03]	Triacylglycerols [GL0301]	TG	GL	50	5	NA	NA	NA	NA	LMGL03015708
TG48_2	0.0498509	4.17441e-17	0.19446	0.845862	0.845862	-4.66365	PGCd - PGCp	non-DE	TG(48:2)	TG 48:2	802.705	Glycerolipids [GL]	Triradylglycerols [GL03]	Triacylglycerols [GL0301]	TG	GL	48	2	NA	NA	NA	NA	LMGL03013233
TG51_1	-0.046671	-2.6736e-17	-0.180388	0.856891	0.856891	-4.664	PGCd - PGCp	non-DE	TG(51:1)	TG 51:1	846.768	Glycerolipids [GL]	Triradylglycerols [GL03]	Triacylglycerols [GL0301]	TG	GL	51	1	NA	NA	NA	NA	LMGL03014645
TG50_3	0.0449905	-8.83509e-17	0.175454	0.860765	0.860765	-4.66412	PGCd - PGCp	non-DE	TG(50:3)	TG 50:3	828.721	Glycerolipids [GL]	Triradylglycerols [GL03]	Triacylglycerols [GL0301]	TG	GL	50	3	NA	NA	NA	NA	LMGL03014748
TG53_2_1	-0.0454823	3.53957e-17	-0.173398	0.86238	0.86238	-4.66417	PGCd - PGCp	non-DE	TG(53:2)	TG 53:2	872.783	Glycerolipids [GL]	Triradylglycerols [GL03]	Triacylglycerols [GL0301]	TG	GL	53	2	NA	56938649	90494	NA	LMGL03014860
TG18_2_18_1_16_0	0.0439486	6.99426e-18	0.172914	0.86276	0.86276	-4.66418	PGCd - PGCp	non-DE	TG(18:2/18:1/16:0)	TG 52:3	856.752	Glycerolipids [GL]	Triradylglycerols [GL03]	Triacylglycerols [GL0301]	TG	GL	52	3	HMDB05384	25240361	NA	C00422	LMGL03010121
Myristoyl_L_carnitine	-0.0437869	-1.84914e-16	-0.171099	0.864187	0.864187	-4.66422	PGCd - PGCp	non-DE	Myristoyl-L-carnitine	CAR 14:0	371.304	Fatty Acyls [FA]	Fatty esters [FA07]	Fatty acyl carnitines [FA0707]	Car	FA	14	0	HMDB0005066	53477791	84634	NA
TG56_4_2	0.0431334	5.2743e-17	0.167626	0.866917	0.866917	-4.6643	PGCd - PGCp	non-DE	TG(56:4)	TG 56:4	910.799	Glycerolipids [GL]	Triradylglycerols [GL03]	Triacylglycerols [GL0301]	TG	GL	56	4		9544593			LMGL03010631
TG16_0_16_0_12_0	0.0412039	-4.26115e-17	0.159671	0.873178	0.873178	-4.66447	PGCd - PGCp	non-DE	TG(16:0/16:0/12:0)	TG 44:0	750.674	Glycerolipids [GL]	Triradylglycerols [GL03]	Triacylglycerols [GL0301]	TG	GL	44	0	HMDB0103646	NA	NA	NA
TG14_0_16_0_18_1	0.0381508	1.28351e-17	0.148557	0.881939	0.881939	-4.6647	PGCd - PGCp	non-DE	TG(14:0/16:0/18:1)	TG 48:1	804.721	Glycerolipids [GL]	Triradylglycerols [GL03]	Triacylglycerols [GL0301]	TG	GL	48	1	NA	NA	NA	NA	LMGL03013260
TG16_0_18_2_18_2	0.0376037	1.44314e-17	0.147561	0.882724	0.882724	-4.66472	PGCd - PGCp	non-DE	TG(16:0/18:2/18:2)	TG 52:4	854.736	Glycerolipids [GL]	Triradylglycerols [GL03]	Triacylglycerols [GL0301]	TG	GL	52	4	HMDB05390	25240363	NA	C00422	LMGL03010141
PC39_0	0.0363794	-2.9828e-16	0.1426	0.88664	0.88664	-4.66481	PGCd - PGCp	non-DE	PC(39:0)	PC 39:0	831.672	Glycerophospholipids [GP]	Glycerophosphocholines [GP01]	Diacylglycerophosphocholines [GP0101]	PC	GP	39	0	NA	NA	NA	NA
TG48_1	0.0356732	5.65446e-17	0.139442	0.889134	0.889134	-4.66487	PGCd - PGCp	non-DE	TG(48:1)	TG 48:1	804.721	Glycerolipids [GL]	Triradylglycerols [GL03]	Triacylglycerols [GL0301]	TG	GL	48	1	NA	NA	NA	NA	LMGL03013232
TG18_1_18_1_16_0	0.0346242	-6.38895e-17	0.136323	0.891598	0.891598	-4.66493	PGCd - PGCp	non-DE	TG(18:1/18:1/16:0)	TG 52:2	858.768	Glycerolipids [GL]	Triradylglycerols [GL03]	Triacylglycerols [GL0301]	TG	GL	52	2	HMDB05382	25240174	NA	C00422	LMGL03010100
TG54_6_2	0.0331369	2.6556e-17	0.131395	0.895494	0.895494	-4.66502	PGCd - PGCp	non-DE	TG(54:6)	TG 54:6	878.736	Glycerolipids [GL]	Triradylglycerols [GL03]	Triacylglycerols [GL0301]	TG	GL	54	6		56939929			LMGL03016147
LPC22_5	0.0320067	6.61594e-18	0.125349	0.900277	0.900277	-4.66512	PGCd - PGCp	non-DE	LPC(22:5)	LPC 22:5	569.348	Glycerophospholipids [GP]	Glycerophosphocholines [GP01]	Monoacylglycerophosphocholines [GP0105]	LPC	GP	22	5	HMDB0010402	53480473	74348	C04230
SMd18_1_12_0	0.0318861	-9.75874e-17	0.124394	0.901033	0.901033	-4.66513	PGCd - PGCp	non-DE	SM(d18:1/12:0)	SM 30:1;O2	646.505	Sphingolipids [SP]	Phosphosphingolipids [SP03]	Ceramide phosphocholines (sphingomyelins) [SP0301]	SM	SP	30	1	HMDB0012096	44260123	137334	C00550	LMSP03010002
TG16_0_16_0_16_0	0.0320236	-2.48305e-17	0.123856	0.901458	0.901458	-4.66514	PGCd - PGCp	non-DE	TG(16:0/16:0/16:0)	TG 48:0	806.736	Glycerolipids [GL]	Triradylglycerols [GL03]	Triacylglycerols [GL0301]	TG	GL	48	0	HMDB0005356	11147	77393	NA	LMGL03010001
TG48_0	0.0315918	-3.54096e-17	0.122772	0.902316	0.902316	-4.66516	PGCd - PGCp	non-DE	TG(48:0)	TG 48:0	806.736	Glycerolipids [GL]	Triradylglycerols [GL03]	Triacylglycerols [GL0301]	TG	GL	48	0	HMDB0106343	56938795	NA	NA	LMGL03015006
TG47_1	0.0306737	-2.75341e-17	0.11948	0.904923	0.904923	-4.66521	PGCd - PGCp	non-DE	TG(47:1)	TG 47:1	790.705	Glycerolipids [GL]	Triradylglycerols [GL03]	Triacylglycerols [GL0301]	TG	GL	47	1	NA	NA	NA	NA	LMGL03013202
TG14_0_18_1_18_1	0.0286895	5.85008e-18	0.112239	0.91066	0.91066	-4.66532	PGCd - PGCp	non-DE	TG(14:0/18:1/18:1)	TG 50:2	830.736	Glycerolipids [GL]	Triradylglycerols [GL03]	Triacylglycerols [GL0301]	TG	GL	50	2	HMDB0062639	56936586	109146	NA
TG52_6_2	-0.0283377	2.50981e-18	-0.110039	0.912404	0.912404	-4.66536	PGCd - PGCp	non-DE	TG(52:6)	TG 52:6	850.705	Glycerolipids [GL]	Triradylglycerols [GL03]	Triacylglycerols [GL0301]	TG	GL	52	6	NA	56939514	NA	NA	LMGL03015732
TG50_0_1	-0.0275741	-5.33151e-17	-0.108687	0.913476	0.913476	-4.66538	PGCd - PGCp	non-DE	TG(50:0)	TG 50:0	834.768	Glycerolipids [GL]	Triradylglycerols [GL03]	Triacylglycerols [GL0301]	TG	GL	50	0	HMDB0108576	99649112	NA	C00422	LMGL03010004
TG16_0_18_0_18_1	0.0277687	-2.38801e-17	0.108203	0.91386	0.91386	-4.66538	PGCd - PGCp	non-DE	TG(16:0/18:0/18:1)	TG 52:1	860.783	Glycerolipids [GL]	Triradylglycerols [GL03]	Triacylglycerols [GL0301]	TG	GL	52	1	HMDB05367	5365005	89755	NA	LMGL03010085
TG51_2_2	0.024377	3.54326e-17	0.0950577	0.924291	0.924291	-4.66556	PGCd - PGCp	non-DE	TG(51:2)	TG 51:2	844.752	Glycerolipids [GL]	Triradylglycerols [GL03]	Triacylglycerols [GL0301]	TG	GL	51	2	NA	NA	NA	NA	LMGL03010048
TG48_3	-0.0226993	5.77811e-17	-0.0881084	0.929811	0.929811	-4.66565	PGCd - PGCp	non-DE	TG(48:3)	TG 48:3	800.689	Glycerolipids [GL]	Triradylglycerols [GL03]	Triacylglycerols [GL0301]	TG	GL	48	3	HMDB0005432	9543989	75841	NA	LMGL03010020
SMd18_2_18_1	0.0219115	7.91421e-17	0.0851652	0.93215	0.93215	-4.66568	PGCd - PGCp	non-DE	SM(d18:2/18:1)	SM 36:3;O2	726.568	Sphingolipids [SP]	Phosphosphingolipids [SP03]	Ceramide phosphocholines (sphingomyelins) [SP0301]	SM	SP	36	3	NA	52931155	105799	NA	LMSP03010047
TG52_6_1	0.0186057	-7.49899e-17	0.0721978	0.942461	0.942461	-4.66581	PGCd - PGCp	non-DE	TG(52:6)	TG 52:6	850.705	Glycerolipids [GL]	Triradylglycerols [GL03]	Triacylglycerols [GL0301]	TG	GL	52	6	NA	56939514	NA	NA	LMGL03015732
TG51_3_1	-0.0174501	7.07361e-17	-0.0681545	0.945679	0.945679	-4.66585	PGCd - PGCp	non-DE	TG(51:3)	TG 51:3	842.736	Glycerolipids [GL]	Triradylglycerols [GL03]	Triacylglycerols [GL0301]	TG	GL	51	3	NA	NA	NA	NA	LMGL03010055
TG51_2_1	-0.0169123	-4.32574e-17	-0.0661844	0.947247	0.947247	-4.66587	PGCd - PGCp	non-DE	TG(51:2)	TG 51:2	844.752	Glycerolipids [GL]	Triradylglycerols [GL03]	Triacylglycerols [GL0301]	TG	GL	51	2	NA	NA	NA	NA	LMGL03010048
TG50_1_2	-0.0164998	-3.33288e-17	-0.0646886	0.948437	0.948437	-4.66588	PGCd - PGCp	non-DE	TG(50:1)	TG 50:1	832.752	Glycerolipids [GL]	Triradylglycerols [GL03]	Triacylglycerols [GL0301]	TG	GL	50	1	HMDB05360	25240460	NA	C00422	LMGL03010006
SMd18_0_16_0	-0.0162539	1.14787e-16	-0.0637423	0.94919	0.94919	-4.66589	PGCd - PGCp	non-DE	SM(d18:0/16:0)	SM 34:0;O2	704.583	Sphingolipids [SP]	Phosphosphingolipids [SP03]	Ceramide phosphocholines (sphingomyelins) [SP0301]	SM	SP	34	0	HMDB0062665	9939965	78647		LMSP03010004
LPC18_2	-0.0149421	-8.42817e-17	-0.058265	0.953551	0.953551	-4.66593	PGCd - PGCp	non-DE	LPC(18:2)	LPC 18:2	519.332	Glycerophospholipids [GP]	Glycerophosphocholines [GP01]	Monoacylglycerophosphocholines [GP0105]	LPC	GP	18	2	HMDB0010386	11005824	28733	C04230
TG47_2	0.0135236	2.58732e-17	0.0525711	0.958086	0.958086	-4.66598	PGCd - PGCp	non-DE	TG(47:2)	TG 47:2	788.689	Glycerolipids [GL]	Triradylglycerols [GL03]	Triacylglycerols [GL0301]	TG	GL	47	2	NA	NA	NA	NA	LMGL03013203
PEP_16_0_22_6	0.0132364	-6.51536e-17	0.0524616	0.958173	0.958173	-4.66598	PGCd - PGCp	non-DE	PE(P-16:0/22:6)	PE O-38:7	747.52	Glycerophospholipids [GP]	Glycerophosphoethanolamines [GP02]	1-(1Z-alkenyl),2-acylglycerophosphoethanolamines [GP0203]	PE O-	GP	38	7	HMDB0005780	5283497	NA	C00350	LMGP02030001
TG49_3	0.0121258	-6.4074e-17	0.047237	0.962335	0.962335	-4.66601	PGCd - PGCp	non-DE	TG(49:3)	TG 49:3	814.705	Glycerolipids [GL]	Triradylglycerols [GL03]	Triacylglycerols [GL0301]	TG	GL	49	3	NA	NA	NA	NA	LMGL03013291
TG16_1_18_1_12_0	0.0101082	3.80901e-17	0.0392215	0.968723	0.968723	-4.66606	PGCd - PGCp	non-DE	TG(16:1/18:1/12:0)	TG 46:2	774.674	Glycerolipids [GL]	Triradylglycerols [GL03]	Triacylglycerols [GL0301]	TG	GL	46	2	NA	NA	NA	NA	LMGL03013351
LPC16_0e	0.00884787	5.68768e-17	0.0343227	0.972628	0.972628	-4.66608	PGCd - PGCp	non-DE	LPC(16:0e)	LPC O-16:0	481.353	Glycerophospholipids [GP]	Glycerophosphocholines [GP01]	Monoalkylglycerophosphocholines [GP0106]	LPC	GP	16	0	NA	NA	NA	NA
TG16_0_18_2_18_3	0.00517863	-5.44223e-17	0.020279	0.983826	0.983826	-4.66613	PGCd - PGCp	non-DE	TG(16:0/18:2/18:3)	TG 52:5	852.721	Glycerolipids [GL]	Triradylglycerols [GL03]	Triacylglycerols [GL0301]	TG	GL	52	5	NA	NA	NA	NA	LMGL03015731
TG16_0_18_2_12_0	-0.00189515	3.32919e-17	-0.00734485	0.994141	0.994141	-4.66616	PGCd - PGCp	non-DE	TG(16:0/18:2/12:0)	TG 46:2	774.674	Glycerolipids [GL]	Triradylglycerols [GL03]	Triacylglycerols [GL0301]	TG	GL	46	2	NA	NA	NA	NA	NA
TG49_1	-0.00184063	-4.7721e-17	-0.00718313	0.99427	0.99427	-4.66616	PGCd - PGCp	non-DE	TG(49:1)	TG 49:1	818.736	Glycerolipids [GL]	Triradylglycerols [GL03]	Triacylglycerols [GL0301]	TG	GL	49	1	NA	NA	NA	NA	LMGL03013289
TG55_1	0.00180025	4.70082e-17	0.00703405	0.994389	0.994389	-4.66616	PGCd - PGCp	non-DE	TG(55:1)	TG 55:1	902.83	Glycerolipids [GL]	Triradylglycerols [GL03]	Triacylglycerols [GL0301]	TG	GL	55	1		56939496			LMGL03015714
SMd42_1	-0.00143926	-6.52551e-17	-0.00555707	0.995567	0.995567	-4.66616	PGCd - PGCp	non-DE	SM(d42:1)	SM 42:1;O2	814.693	Sphingolipids [SP]	Phosphosphingolipids [SP03]	Ceramide phosphocholines (sphingomyelins) [SP0301]	SM	SP	42	1	HMDB0012095	44260133	17636	C00550	LMSP03010023
TG51_4	-0.0012144	-7.63832e-17	-0.00475945	0.996204	0.996204	-4.66616	PGCd - PGCp	non-DE	TG(51:4)	TG 51:4	840.721	Glycerolipids [GL]	Triradylglycerols [GL03]	Triacylglycerols [GL0301]	TG	GL	51	4	NA	NA	NA	NA	LMGL03012907
LPC22_6	0.00110392	-6.06784e-17	0.00436739	0.996516	0.996516	-4.66616	PGCd - PGCp	non-DE	LPC(22:6)	LPC 22:6	567.332	Glycerophospholipids [GP]	Glycerophosphocholines [GP01]	Monoacylglycerophosphocholines [GP0105]	LPC	GP	22	6	HMDB0010404	10415542	73873	C04230
TG56_5_1	0.000839537	1.34626e-17	0.00324815	0.997409	0.997409	-4.66616	PGCd - PGCp	non-DE	TG(56:5)	TG 56:5	908.783	Glycerolipids [GL]	Triradylglycerols [GL03]	Triacylglycerols [GL0301]	TG	GL	56	5		9544578	180858		LMGL03010616
TG49_2	0.000178349	-3.29413e-17	0.000694849	0.999446	0.999446	-4.66616	PGCd - PGCp	non-DE	TG(49:2)	TG 49:2	816.721	Glycerolipids [GL]	Triradylglycerols [GL03]	Triacylglycerols [GL0301]	TG	GL	49	2	NA	NA	NA	NA	LMGL03013290
